# Culture-enriched metagenomic sequencing reveals within-patient diversity and transmission of vancomycin-resistant *Enterococcus faecium*

**DOI:** 10.64898/2026.03.11.26348025

**Authors:** Emma G. Mills, Kirsten M. Evans, Ava J. Dorazio, Kevin M. Squires, Alexander J. Sundermann, Madison E. Stellfox, Matthew J. Culyba, Ryan K. Shields, Daria Van Tyne

## Abstract

Colonization of the gastrointestinal (GI) tract by vancomycin-resistant *Enterococcus faecium* (VREfm) often precedes bloodstream infection and serves as a reservoir for onward patient transmission in healthcare settings. Routine clonal isolate-based sequencing often underestimates within-patient diversity, and can miss transmission involving low-abundance and co-colonizing strains. Here we applied culture-enriched metagenomic sequencing to matched GI tract and blood VREfm populations collected ≤14 days apart from 35 patients with positive VREfm blood cultures collected between 2020 and 2025 at a single hospital. GI populations exhibited greater within-patient diversity than bloodstream populations, including multi-strain colonization in five patients. Among single-strain populations, variant analysis suggested distinct environment-specific pressures between the GI tract and bloodstream environments. To assess transmission using culture-enriched metagenomic sequencing, we compared all 70 VREfm populations against 470 contemporary clinical VREfm isolate genomes collected from the same hospital and identified 19 putative transmission clusters, including six clusters involving multi-strain populations. Together, these results demonstrate how culture-enriched metagenomic sequencing improves resolution for assessing within-patient VREfm diversity and enhances the detection of transmission events that could be missed by clonal isolate-based surveillance.

**Impact Statement:** VREfm bloodstream infection is often seeded from bacteria colonizing the gut. The genetic diversity within gut and blood VREfm populations, and the role of this diversity in bacterial transmission, has been difficult to resolve as genomic surveillance typically relies on sequencing a clonal clinical isolate from each patient. Using culture-enriched metagenomic sequencing of matched GI tract and bloodstream VREfm populations from 35 patients at a single hospital, we found that the GI tract reservoir contained VREfm populations with greater strain and variant diversity than populations collected from the bloodstream. By integrating population sequencing with a large collection of VREfm clinical isolate genomes, we further demonstrate that different strains co-colonizing the GI tract of the same patient can reside in multiple putative transmission clusters, revealing potential transmission links that clone-based approaches are likely to miss. These findings demonstrate the potential utility of culture-enriched metagenomic sequencing for higher-resolution hospital surveillance of bacterial transmission. Applying this approach to other bacterial pathogens could improve our ability to detect and interpret transmission involving heterogeneous microbial populations that colonize and infect hospitalized patients.

**Data Summary:** Patient demographic data and clinical characteristics can be found in **Table S1** (online Supplementary Material). All sequencing data generated in this study has been deposited in the National Center for Biotechnology Information (NCBI) under BioProject PRJNA901969, with sample accession numbers listed in **Table S2**. Sequences used to construct the local reference strain database are available at NCBI BioProject PRJNA475751, with accession numbers listed in **Table S3**. Variants identified in single-strain blood and GI populations are listed in **Table S4**. Accession numbers for clinical isolate genomes included in transmission analyses are listed in **Table S5**.

**Repositories:** Sequencing data generated in this study is deposited in the National Center for Biotechnology Information (NCBI) under BioProject PRJNA901969.

## Supplemental Tables for "Culture-enriched metagenomic sequencing reveals within-patient diversity and transmission of vancomycin-resistant *Enterococcus faecium*"

### Sheet: Table S1 
Table S1: Patient clinical characteristics and demographics.
Patient ID	Age	Sex	Comorbidities	Suspected Source	Bacteremia Duration
P1	65-69	M	Solid organ transplant, Malignancy	UTI	1
P10	75-79	M	Diabetes, Malignancy, Immunosuppression	GI translocation	1
P11	65-69	F	Immunosuppression	Intra-abdominal / hepatobiliary infection	1
P12	55-59	M	Malignancy, Immunosuppression	GI translocation	1
P13	55-59	M	Solid organ transplant	GI translocation or CLABSI	4
P14	60-64	F	—	GI translocation	1
P15	50-54	M	Solid organ transplant	Intra-abdominal / hepatobiliary infection	3
P16	35-39	M	Immunosuppression	CLASBI	1
P17	60-64	F	Malignancy, Immunosuppression	GI translocation or CLABSI	8
P18	60-64	M	—	GI translocation	2
P19	65-69	F	—	Intra-abdominal / hepatobiliary infection	12
P2	70-74	F	Solid organ transplant, Diabetes	GI translocation	1
P20	30-34	M	Malignancy, Immunosuppression	GI translocation	1
P21	60-64	M	Solid organ transplant, Diabetes	Intra-abdominal / hepatobiliary infection	10
P22	65-69	M	—	GI translocation or CLABSI	1
P23	60-64	F	Diabetes	CLASBI	1
P24	60-64	M	Solid organ transplant	Intra-abdominal / hepatobiliary infection	2
P25	65-69	M	—	GI translocation or CLABSI	3
P26	65-69	M	Diabetes	GI translocation	1
P27	35-39	M	Malignancy	Unknown/Other	1
P28	70-74	M	Solid organ transplant	Intra-abdominal / hepatobiliary infection	1
P29	40-44	M	Solid organ transplant	Intra-abdominal / hepatobiliary infection	19
P3	65-69	F	Solid organ transplant, Diabetes	GI translocation	1
P30	60-64	M	Diabetes	GI translocation	1
P31	55-59	M	Solid organ transplant, Diabetes, Immunosuppression	GI translocation or CLABSI	5
P32	50-54	M	Solid organ transplant	Intra-abdominal / hepatobiliary infection	1
P33	70-74	F	Malignancy	Intra-abdominal / hepatobiliary infection	4
P34	55-59	F	Solid organ transplant	Intra-abdominal / hepatobiliary infection	2
P35	45-49	F	Immunosuppression	GI translocation or CLABSI	2
P4	50-54	M	—	GI translocation	1
P5	65-69	M	Diabetes	GI translocation, CLABSI, or Intra-abdominal / hepatobiliary infection	1
P6	70-74	M	Malignancy, Immunosuppression	GI translocation	1
P7	75-79	M	Malignancy	Intra-abdominal / hepatobiliary infection	1
P8	85-89	M	Malignancy, Immunosuppression	GI translocation or CLABSI	1
P9	80-84	M	Malignancy	Intra-abdominal / hepatobiliary infection	2

### Sheet: Table S2 
Table S2: Sample collection and diversity.
Sample ID	Patient ID	Collection Day1	Source	Sample Type	BioProject	Accession Number	Kraken Species ID	ST2	TRACS Reference	Coverage	Genome Length3	Number of Genes4
1053	P1	0	Micro Isolate	Reference Isolate	PRJNA901969	GCA_054889925.1	Enterococcus faecium (100%)	18	GCA_015772485 (ST18)	169.606	2938325	2756
984	P1	0	Blood	Population	PRJNA901969	SRR36990271	Enterococcus faecium (100%)	18	GCA_015772485 (ST18)	501.155	2944976	2842
1014	P1	5	GI Sample	Population	PRJNA901969	SRR36990270	Enterococcus faecium (100%)	18	GCA_015772485 (ST18)	534.527	2942907	2840
1055	P2	0	Micro Isolate	Reference Isolate	PRJNA901969	GCA_054889885.1	Enterococcus faecium (100%)	17	GCA_016393165 (ST17)	159.816	2923595	2731
1015	P2	2	GI Sample	Population	PRJNA901969	SRR36990294	Enterococcus faecium (100%)	17 (43.40%), 1478 (56.60%)	GCA_016395785 (ST1478), GCA_016393165 (ST17)	420.122	3413693	3312
990	P2	0	Blood	Population	PRJNA901969	SRR36990295	Enterococcus faecium (100%)	17	GCA_016393165 (ST17)	502.307	2818296	2702
1235	P3	0	Micro Isolate	Reference Isolate	PRJNA901969	GCA_054889545.1	Enterococcus faecium (100%)	18	GCA_015772485 (ST18)	252.84	2938322	2756
1073	P3	0	Blood	Population	PRJNA901969	SRR36990319	Enterococcus faecium (100%)	18	GCA_015772485 (ST18)	529.802	2944785	2841
1078	P3	7	GI Sample	Population	PRJNA901969	SRR36990318	Enterococcus faecium (100%)	18	GCA_015772485 (ST18)	547.065	2946642	2849
1237	P4	0	Micro Isolate	Reference Isolate	PRJNA901969	GCA_054889645.1	Enterococcus faecium (100%)	584	GCA_015770495 (ST584)	167.307	2960219	2798
1084	P4	0	Blood	Population	PRJNA901969	SRR36990334	Enterococcus faecium (100%)	584	GCA_015770495 (ST584)	470.005	3020660	2940
1094	P4	3	GI Sample	Population	PRJNA901969	SRR36990333	Enterococcus faecium (100%)	1478	GCA_016395785 (ST1478)	575.019	3132120	3059
1240	P5	0	Micro Isolate	Reference Isolate	PRJNA901969	GCA_054889605.1	Enterococcus faecium (100%)	1471	GCA_016526705 (ST1471)	139.348	2840871	2668
1104	P5	3	GI Sample	Population	PRJNA901969	SRR36990267	Enterococcus faecium (100%)	1471	GCA_016526705 (ST1471)	439.106	2962049	2882
1102	P5	0	Blood	Population	PRJNA901969	SRR36990268	Enterococcus faecium (100%)	1471	GCA_016526705 (ST1471)	458.182	2961442	2869
1553	P6	0	Micro Isolate	Reference Isolate	PRJNA901969	GCA_054889705.1	Enterococcus faecium (100%)	17	GCA_016393165 (ST17)	171.076	2919291	2727
1317	P6	2	GI Sample	Population	PRJNA901969	SRR36990269	Enterococcus faecium (100%)	17	GCA_016393165 (ST17)	641.889	3038828	2939
1312	P6	0	Blood	Population	PRJNA901969	SRR36990280	Enterococcus faecium (100%)	17	GCA_016393165 (ST17)	663.913	2895114	2796
1552	P7	0	Micro Isolate	Reference Isolate	PRJNA901969	GCA_054889825.1	Enterococcus faecium (100%)	412	GCA_016400865 (ST412)	171.837	2896268	2735
1226	P7	0	GI Sample	Population	PRJNA901969	SRR36990302	Enterococcus faecium (100%)	1478 (69.06%), 412 (30.94%)	GCA_016400865 (ST412), GCA_016395785 (ST1478)	527.05	3334877	3245
1247	P7	0	Blood	Population	PRJNA901969	SRR36990291	Enterococcus faecium (100%)	412	GCA_016400865 (ST412)	660.774	2930562	2831
1558	P8	0	Micro Isolate	Reference Isolate	PRJNA901969	GCA_054889665.1	Enterococcus faecium (100%)	117	GCA_015767975 (ST117)	161.909	2906417	2754
1368	P8	0	Blood	Population	PRJNA901969	SRR36990324	Enterococcus faecium (100%)	117	GCA_015767975 (ST117)	667.418	2954182	2836
1391	P8	5	GI Sample	Population	PRJNA901969	SRR36990313	Enterococcus faecium (100%)	17	GCA_015705245 (ST17)	667.692	3111896	3029
1612	P9	6	GI Sample	Population	PRJNA901969	SRR36990335	Enterococcus faecium (100%)	1478	GCA_016395785 (ST1478)	124.935	3028548	2926
1611	P9	0	Blood	Population	PRJNA901969	SRR36990336	Enterococcus faecium (100%)	1478	GCA_016395785 (ST1478)	152.944	3029320	2920
1709	P9	0	Micro Isolate	Reference Isolate	PRJNA901969	GCA_054889625.1	Enterococcus faecium (100%)	1478	GCA_016395785 (ST1478)	219.772	3017153	2850
1713	P10	0	Micro Isolate	Reference Isolate	PRJNA901969	GCA_054891005.1	Enterococcus faecium (100%)	1478	GCA_016395785 (ST1478)	228.777	2981940	2821
1650	P10	0	Blood	Population	PRJNA901969	SRR36990273	Enterococcus faecium (100%)	1478	GCA_016395785 (ST1478)	685.364	3023805	2939
1649	P10	12	GI Sample	Population	PRJNA901969	SRR36990272	Enterococcus faecium (100%)	1478	GCA_016395785 (ST1478)	726.238	3076644	3186
6445	P11	0	Micro Isolate	Reference Isolate	PRJNA901969	GCA_054889905.1	Enterococcus faecium (100%)	80	GCA_016400265 (ST80)	440.227	2737606	2547
1879	P11	11	GI Sample	Population	PRJNA901969	SRR36990274	Enterococcus faecium (100%)	80	GCA_016400265 (ST80)	649.68	2936124	2816
1864	P11	0	Blood	Population	PRJNA901969	SRR36990275	Enterococcus faecium (100%)	80	GCA_016400265 (ST80)	828.991	2936055	2820
2491	P12	0	Blood	Population	PRJNA901969	SRR36990277	Enterococcus faecium (100%)	80	GCA_015772535 (ST80)	387.161	3075608	2991
2544	P12	6	GI Sample	Population	PRJNA901969	SRR36990276	Enterococcus faecium (100%)	117	GCA_015767975 (ST117)	406.317	2986434	2880
2846	P12	0	Micro Isolate	Reference Isolate	PRJNA901969	GCA_054889845.1	Enterococcus faecium (100%)	80	GCA_015772535 (ST80)	224.26	2887805	2715
2844	P13	0	Micro Isolate	Reference Isolate	PRJNA901969	GCA_054890765.1	Enterococcus faecium (100%)	117	GCA_015767975 (ST117)	190.761	2887845	2731
2546	P13	0	GI Sample	Population	PRJNA901969	SRR36990279	Enterococcus faecium (100%)	117	GCA_015767975 (ST117)	522.391	3044612	3001
2543	P13	0	Blood	Population	PRJNA901969	SRR36990278	Enterococcus faecium (100%)	117	GCA_015767975 (ST117)	557.539	2996927	2905
2729	P14	0	Blood	Population	PRJNA901969	SRR36990281	Enterococcus faecium (100%)	1478	GCA_016395785 (ST1478)	499.044	3071899	2982
2976	P14	0	Micro Isolate	Reference Isolate	PRJNA901969	GCA_054889805.1	Enterococcus faecium (100%)	1478	GCA_016395785 (ST1478)	133.124	3023800	2858
2602	P14	-6	GI Sample	Population	PRJNA901969	SRR36990282	Enterococcus faecium (100%)	1478	GCA_016395785 (ST1478)	618.62	2913095	2809
2991	P15	0	Micro Isolate	Reference Isolate	PRJNA901969	GCA_054889785.1	Enterococcus faecium (100%)	80	GCA_016400265 (ST80)	232.86	2755027	2570
2761	P15	0	Blood	Population	PRJNA901969	SRR36990283	Enterococcus faecium (100%)	80	GCA_016400265 (ST80)	774.684	2949185	2838
2718	P15	-13	GI Sample	Population	PRJNA901969	SRR36990284	Enterococcus faecium (100%)	80 (58.2%), 117 (41.8%)	GCA_016400265 (ST80), GCA_015767975 (ST117)	898.897	3396282	3330
2789	P16	7	GI Sample	Population	PRJNA901969	SRR36990285	Enterococcus faecium (64%), Enterococcus faecalis (36%)	412 (49.80%), 117 (16.40%), VREfs 6 (33.83%)	GCA_016400345 (ST412), GCA_016400585 (ST6), GCA_015767975 (ST117)	169.442	6083563	5937
2990	P16	0	Micro Isolate	Reference Isolate	PRJNA901969	GCA_054889765.1	Enterococcus faecium (100%)	412	GCA_016400345 (ST412)	199.62	2894496	2727
2763	P16	0	Blood	Population	PRJNA901969	SRR36990286	Enterococcus faecium (100%)	412	GCA_016400345 (ST412)	598.799	2976140	2883
2787	P17	4	GI Sample	Population	PRJNA901969	SRR36990287	Enterococcus faecium (100%)	117	GCA_015767975 (ST117)	530.885	3002208	2897
3103	P17	0	Micro Isolate	Reference Isolate	PRJNA901969	GCA_054889725.1	Enterococcus faecium (100%)	117	GCA_015767975 (ST117)	153.311	2988093	2830
2854	P17	0	Blood	Population	PRJNA901969	SRR36990288	Enterococcus faecium (100%)	117	GCA_015767975 (ST117)	535.988	3014842	2917
2988	P18	0	Micro Isolate	Reference Isolate	PRJNA901969	GCA_054890795.1	Enterococcus faecium (100%)	117	GCA_015767975 (ST117)	171.168	2891127	2732
2851	P18	0	Blood	Population	PRJNA901969	SRR36990289	Enterococcus faecium (100%)	117	GCA_015767975 (ST117)	556.906	2975582	2862
2869	P18	3	GI Sample	Population	PRJNA901969	SRR36990290	Enterococcus faecium (100%)	117	GCA_015767975 (ST117)	567.919	2989971	2893
3045	P19	0	Micro Isolate	Reference Isolate	PRJNA901969	GCA_054890905.1	Enterococcus faecium (100%)	117	GCA_015767975 (ST117)	186.341	2905067	2738
2857	P19	0	Blood	Population	PRJNA901969	SRR36990293	Enterococcus faecium (100%)	117	GCA_015767975 (ST117)	594.421	3016042	2948
2864	P19	0	GI Sample	Population	PRJNA901969	SRR36990292	Enterococcus faecium (100%)	117	GCA_015767975 (ST117)	608.998	2965205	2868
3041	P20	0	Micro Isolate	Reference Isolate	PRJNA901969	GCA_054890935.1	Enterococcus faecium (100%)	80	GCA_016400265 (ST80)	192.679	2899003	2711
2929	P20	9	GI Sample	Population	PRJNA901969	SRR36990296	Enterococcus faecium (100%)	80 (54.86%), 117 (45.14%)	GCA_016400265 (ST80), GCA_015767975 (ST117)	696.864	3407640	3485
2859	P20	0	Blood	Population	PRJNA901969	SRR36990297	Enterococcus faecium (100%)	80	GCA_016400265 (ST80)	807.437	2944163	2813
2886	P21	-6	GI Sample	Population	PRJNA901969	SRR36990299	Enterococcus faecium (100%)	117	GCA_015767975 (ST117)	497.076	2980946	2885
2945	P21	0	Blood	Population	PRJNA901969	SRR36990298	Enterococcus faecium (100%)	117	GCA_015767975 (ST117)	550.781	2988937	2886
3042	P21	0	Micro Isolate	Reference Isolate	PRJNA901969	GCA_054890825.1	Enterococcus faecium (100%)	117	GCA_015767975 (ST117)	157.827	2915273	2752
3302	P22	1	GI Sample	Population	PRJNA901969	SRR36990300	Enterococcus faecium (100%)	80	GCA_016400265 (ST80)	285.639	2959601	2874
3243	P22	0	Blood	Population	PRJNA901969	SRR36990301	Enterococcus faecium (100%)	80	GCA_016400265 (ST80)	452.088	2957687	2900
3424	P22	0	Micro Isolate	Reference Isolate	PRJNA901969	GCA_054889965.1	Enterococcus faecium (100%)	80	GCA_016400265 (ST80)	152.845	2752943	2565
3427	P23	0	Blood	Population	PRJNA901969	SRR36990304	Enterococcus faecium (100%)	80	GCA_016400265 (ST80)	483.99	2956676	2893
3447	P23	6	GI Sample	Population	PRJNA901969	SRR36990303	Enterococcus faecium (100%)	80	GCA_016400265 (ST80)	531.167	2952317	2877
3433	P23	0	Micro Isolate	Reference Isolate	PRJNA901969	GCA_054889945.1	Enterococcus faecium (100%)	80	GCA_016400265 (ST80)	134.68	2757947	2570
3505	P24	-4	GI Sample	Population	PRJNA901969	SRR36990306	Enterococcus faecium (100%)	117	GCA_015767975 (ST117)	348.812	3099507	3084
3518	P24	0	Blood	Population	PRJNA901969	SRR36990305	Enterococcus faecium (100%)	117	GCA_015767975 (ST117)	463.462	2974896	2943
3617	P24	0	Micro Isolate	Reference Isolate	PRJNA901969	GCA_054890885.1	Enterococcus faecium (100%)	117	GCA_015767975 (ST117)	138.235	2807761	2628
3766	P25	-4	GI Sample	Population	PRJNA901969	SRR36990308	Enterococcus faecium (100%)	80	GCA_016400265 (ST80)	464.935	2977721	2920
3745	P25	0	Blood	Population	PRJNA901969	SRR36990307	Enterococcus faecium (100%)	80	GCA_016400265 (ST80)	497.731	2978989	2916
3752	P25	0	Micro Isolate	Reference Isolate	PRJNA901969	GCA_054889865.1	Enterococcus faecium (100%)	80	GCA_016400265 (ST80)	219.775	2789855	2613
3962	P26	0	Blood	Population	PRJNA901969	SRR36990309	Enterococcus faecium (100%)	1471	GCA_016526705 (ST1471)	431.138	2891067	2828
3949	P26	-1	GI Sample	Population	PRJNA901969	SRR36990310	Enterococcus faecium (100%)	117	GCA_015767975 (ST117)	503.432	2979942	2924
3926	P26	0	Micro Isolate	Reference Isolate	PRJNA901969	GCA_054890015.1	Enterococcus faecium (100%)	1471	GCA_016526705 (ST1471)	216.06	2786219	2590
4501	P27	0	Micro Isolate	Reference Isolate	PRJNA901969	GCA_054889525.1	Enterococcus faecium (100%)	117	GCA_015767975 (ST117)	277.451	2921552	2765
4797	P27	10	GI Sample	Population	PRJNA901969	SRR36990311	Enterococcus faecium (100%)	117	GCA_015767975 (ST117)	688.165	3115856	3060
4498	P27	0	Blood	Population	PRJNA901969	SRR36990312	Enterococcus faecium (100%)	117	GCA_015767975 (ST117)	767.299	2926997	2815
4927	P28	0	Blood	Population	PRJNA901969	SRR36990314	Enterococcus faecium (100%)	117	GCA_015767975 (ST117)	302.897	2956001	2848
5113	P28	-2	GI Sample	Population	PRJNA901969	SRR36990315	Enterococcus faecium (100%)	117	GCA_015767975 (ST117)	611.748	2957627	2834
4955	P28	0	Micro Isolate	Reference Isolate	PRJNA901969	GCA_054890865.1	Enterococcus faecium (100%)	117	GCA_015767975 (ST117)	141.125	2884195	2744
4958	P29	0	Blood	Population	PRJNA901969	SRR36990317	Enterococcus faecium (100%)	117	GCA_015767975 (ST117)	436.748	2942455	2829
5103	P29	6	GI Sample	Population	PRJNA901969	SRR36990316	Enterococcus faecium (100%)	117	GCA_015767975 (ST117)	440.419	3030703	2943
4957	P29	0	Micro Isolate	Reference Isolate	PRJNA901969	GCA_054889985.1	Enterococcus faecium (100%)	117	GCA_015767975 (ST117)	115.038	2922942	2761
5125	P30	0	Blood	Population	PRJNA901969	SRR36990320	Enterococcus faecium (100%)	117	GCA_015767975 (ST117)	593.091	2945820	2830
5209	P30	-11	GI Sample	Population	PRJNA901969	SRR36990321	Enterococcus faecium (100%)	117	GCA_015767975 (ST117)	640.778	2944493	2836
5489	P30	0	Micro Isolate	Reference Isolate	PRJNA901969	GCA_054889585.1	Enterococcus faecium (100%)	117	GCA_015767975 (ST117)	192.835	2782359	2606
5127	P31	0	Blood	Population	PRJNA901969	SRR36990323	Enterococcus faecium (100%)	117	GCA_015767975 (ST117)	545.631	2934951	2833
5179	P31	1	GI Sample	Population	PRJNA901969	SRR36990322	Enterococcus faecium (100%)	117	GCA_015767975 (ST117)	644.882	2962008	2873
5488	P31	0	Micro Isolate	Reference Isolate	PRJNA901969	GCA_054890005.1	Enterococcus faecium (100%)	117	GCA_015767975 (ST117)	435.702	2877615	2740
5569	P32	1	GI Sample	Population	PRJNA901969	SRR36990325	Enterococcus faecium (100%)	117	GCA_015767975 (ST117)	432.627	3019617	2928
5603	P32	0	Blood	Population	PRJNA901969	SRR36990326	Enterococcus faecium (100%)	117	GCA_015767975 (ST117)	495.577	3015571	2922
5693	P32	0	Micro Isolate	Reference Isolate	PRJNA901969	GCA_054889675.1	Enterococcus faecium (100%)	117	GCA_015767975 (ST117)	327.545	2909209	2766
5604	P33	0	Blood	Population	PRJNA901969	SRR36990327	Enterococcus faecium (100%)	117	GCA_015767975 (ST117)	766.357	2938668	2842
5898	P33	0	Micro Isolate	Reference Isolate	PRJNA901969	GCA_054889555.1	Enterococcus faecium (100%)	117	GCA_015767975 (ST117)	186.161	2945248	2791
5851	P33	-9	GI Sample	Population	PRJNA901969	SRR36990328	Enterococcus faecium (100%)	117	GCA_015767975 (ST117)	770.62	2941211	2842
5700	P34	0	Blood	Population	PRJNA901969	SRR36990329	Enterococcus faecium (100%)	117	GCA_015767975 (ST117)	582.694	2923296	2831
5661	P34	-4	GI Sample	Population	PRJNA901969	SRR36990330	Enterococcus faecium (100%)	117	GCA_015767975 (ST117)	683.789	2923823	2840
6295	P34	0	Micro Isolate	Reference Isolate	PRJNA901969	GCA_054890845.1	Enterococcus faecium (100%)	117	GCA_015767975 (ST117)	256.727	2858734	2712
5914	P35	0	GI Sample	Population	PRJNA901969	SRR36990332	Enterococcus faecium (100%)	117	GCA_015767975 (ST117)	612.119	2917679	2806
5982	P35	0	Blood	Population	PRJNA901969	SRR36990331	Enterococcus faecium (100%)	117	GCA_015767975 (ST117)	687.245	2922062	2819
6275	P35	0	Micro Isolate	Reference Isolate	PRJNA901969	GCA_054889735.1	Enterococcus faecium (100%)	117	GCA_015767975 (ST117)	212.772	2866559	2717
1 Collection Day; Patient’s GI collection dates are shown as before (negative) or after (positive) in relation to the respective blood culture date, centered at zero.
2 Micro reference isolate sequence types (ST) were identified using mlst with PubMLST database. Population STs were assigned on the ST of the identified TRACS reference. Distribution of sequence types (ST) within mixed strain populations were determined by stringently mapping population reads to TRACS reference using CLC Genomics Workbench.
3 Patient reference blood isolates were assembled using Unicycler. Metagenomic population samples were assembled using SPAdes with --meta flag.
4 Number of genes were identified using Prokka.

### Sheet: Table S3
Table 3: Genomes used in the construction of TRACS reference database for strain and sequence type assignment.
Genbank Accession	Species	Year	ST	In Reference Database	Unfiltered Genome Length	Unfiltered Contig Number	Filtered Genome Length1	Filtered Contig Number1
GCA_015996465	Enterococcus faecium	2016	17	yes	3017942	256	2749863	183
GCA_015769755	Enterococcus faecium	2017	17	yes	2829809	197	2598106	148
GCA_015771305	Enterococcus faecium	2017	17	yes	3137111	228	2763713	163
GCA_015771365	Enterococcus faecium	2017	17	yes	3047033	249	2751947	173
GCA_015771465	Enterococcus faecium	2017	17	yes	2894541	203	2621154	151
GCA_015771855	Enterococcus faecium	2017	17	yes	3033846	213	2794762	161
GCA_015773325	Enterococcus faecium	2017	17	yes	3045278	221	2760459	155
GCA_015773445	Enterococcus faecium	2017	17	yes	3036702	233	2775956	174
GCA_015773955	Enterococcus faecium	2017	17	yes	3067717	208	2762205	141
GCA_015993545	Enterococcus faecium	2017	17	yes	2900447	194	2757972	162
GCA_015993905	Enterococcus faecium	2017	17	yes	2852958	217	2586097	162
GCA_015994005	Enterococcus faecium	2017	17	yes	2990049	258	2691736	176
GCA_015994985	Enterococcus faecium	2017	17	yes	3085555	224	2755861	164
GCA_015995485	Enterococcus faecium	2017	17	yes	3027599	225	2764497	168
GCA_015995585	Enterococcus faecium	2017	17	yes	3120611	248	2768666	175
GCA_015995845	Enterococcus faecium	2017	17	yes	3017309	206	2741947	149
GCA_015996035	Enterococcus faecium	2017	17	yes	2980492	233	2725016	167
GCA_016526735	Enterococcus faecium	2017	17	yes	3032086	224	2684071	148
GCA_015705245	Enterococcus faecium	2018	17	yes	2997526	257	2740901	194
GCA_015705875	Enterococcus faecium	2018	17	yes	3078966	195	2708871	135
GCA_015768375	Enterococcus faecium	2018	17	yes	2968760	191	2710732	135
GCA_015769095	Enterococcus faecium	2018	17	yes	3019391	252	2722473	183
GCA_016391885	Enterococcus faecium	2018	17	yes	2867297	249	2619303	191
GCA_016392025	Enterococcus faecium	2018	17	yes	2961226	231	2714786	167
GCA_016394505	Enterococcus faecium	2018	17	yes	2922847	220	2689541	161
GCA_016395765	Enterococcus faecium	2018	17	yes	3002949	213	2683690	145
GCA_016395825	Enterococcus faecium	2018	17	yes	2756208	168	2575434	132
GCA_016396125	Enterococcus faecium	2018	17	yes	2808214	259	2497366	181
GCA_016396565	Enterococcus faecium	2018	17	yes	2901452	241	2634107	173
GCA_016398205	Enterococcus faecium	2018	17	yes	2872438	204	2624550	156
GCA_016398805	Enterococcus faecium	2018	17	yes	2925088	228	2671489	170
GCA_016399305	Enterococcus faecium	2018	17	yes	2956463	230	2685974	170
GCA_016393165	Enterococcus faecium	2019	17	yes	2834451	183	2721089	157
GCA_016400845	Enterococcus faecium	2019	17	yes	2880753	224	2566587	179
GCA_016531745	Enterococcus faecium	2019	17	yes	2865384	197	2591930	165
GCA_015771775	Enterococcus faecium	2017	18	yes	2885211	202	2597712	153
GCA_015772485	Enterococcus faecium	2017	18	yes	3005711	202	2719930	144
GCA_015773015	Enterococcus faecium	2017	18	yes	2853558	192	2606086	128
GCA_015774145	Enterococcus faecium	2017	18	yes	3133097	231	2844908	180
GCA_015994305	Enterococcus faecium	2017	18	yes	3092554	247	2697946	173
GCA_015995865	Enterococcus faecium	2017	18	yes	2772623	178	2604231	143
GCA_016531645	Enterococcus faecium	2017	18	yes	2795933	175	2585031	141
GCA_016531685	Enterococcus faecium	2017	18	yes	2914621	197	2661875	146
GCA_016531705	Enterococcus faecium	2017	18	yes	2848406	222	2592043	168
GCA_015705215	Enterococcus faecium	2018	18	yes	2935831	224	2695062	180
GCA_015705895	Enterococcus faecium	2018	18	yes	2924529	226	2626758	154
GCA_015768085	Enterococcus faecium	2018	18	yes	2886603	241	2572582	172
GCA_015769535	Enterococcus faecium	2018	18	yes	3058748	233	2679801	164
GCA_016392645	Enterococcus faecium	2018	18	yes	2764734	195	2539649	135
GCA_016395585	Enterococcus faecium	2018	18	yes	2771835	163	2583282	138
GCA_016397445	Enterococcus faecium	2018	18	yes	2924592	182	2664150	128
GCA_016531185	Enterococcus faecium	2018	18	yes	2975989	175	2680623	135
GCA_016531295	Enterococcus faecium	2018	18	yes	2696371	149	2610533	133
GCA_016392865	Enterococcus faecium	2019	19	yes	3157618	276	2933966	232
GCA_015773935	Enterococcus faecium	2017	78	yes	2969883	208	2733240	157
GCA_015770515	Enterococcus faecium	2017	80	yes	3128928	212	2754544	153
GCA_015770765	Enterococcus faecium	2017	80	yes	2901065	215	2547470	132
GCA_015772535	Enterococcus faecium	2017	80	yes	2998482	165	2734814	117
GCA_015992605	Enterococcus faecium	2017	80	yes	2824920	191	2585897	144
GCA_016392585	Enterococcus faecium	2018	80	yes	2870645	165	2539950	98
GCA_016394285	Enterococcus faecium	2018	80	yes	3009143	196	2646491	118
GCA_016531865	Enterococcus faecium	2018	80	yes	2772932	132	2550763	96
GCA_015705495	Enterococcus faecium	2019	80	yes	2614359	137	2457090	117
GCA_016392965	Enterococcus faecium	2019	80	yes	3078774	236	2723652	167
GCA_016400265	Enterococcus faecium	2019	80	yes	3038648	325	2708177	234
GCA_015767975	Enterococcus faecium	2018	117	yes	2989008	177	2702222	122
GCA_016397825	Enterococcus faecium	2018	117	yes	2772185	205	2498482	138
GCA_015774185	Enterococcus faecium	2017	203	yes	2840241	197	2629156	153
GCA_015993245	Enterococcus faecium	2017	203	yes	2911381	184	2711943	145
GCA_015994965	Enterococcus faecium	2017	203	yes	2730889	168	2560414	132
GCA_016397365	Enterococcus faecium	2018	203	yes	2851715	197	2651566	157
GCA_016534725	Enterococcus faecium	2018	203	yes	2929974	228	2693171	185
GCA_016400545	Enterococcus faecium	2019	203	yes	3068358	203	2809940	147
GCA_015994225	Enterococcus faecium	2017	233	yes	2998586	205	2713756	143
GCA_015995385	Enterococcus faecium	2017	233	yes	3007201	205	2682887	160
GCA_015993825	Enterococcus faecium	2017	280	yes	2941855	218	2705353	166
GCA_015705475	Enterococcus faecium	2019	282	yes	2874302	183	2586390	124
GCA_016400185	Enterococcus faecium	2019	323	yes	2895421	210	2710499	169
GCA_016394225	Enterococcus faecium	2018	375	yes	2840241	174	2442954	113
GCA_015771145	Enterococcus faecium	2017	412	yes	3164077	254	2786431	181
GCA_015772935	Enterococcus faecium	2017	412	yes	3032024	220	2729930	162
GCA_016394725	Enterococcus faecium	2018	412	yes	2910727	184	2647952	130
GCA_016534685	Enterococcus faecium	2018	412	yes	2902079	205	2650585	147
GCA_016400345	Enterococcus faecium	2019	412	yes	2998268	211	2656877	146
GCA_016400865	Enterococcus faecium	2019	412	yes	2992016	233	2645280	162
GCA_015770495	Enterococcus faecium	2017	584	yes	2982700	212	2687179	157
GCA_015773855	Enterococcus faecium	2017	584	yes	3029218	203	2744424	152
GCA_015995945	Enterococcus faecium	2017	584	yes	2917070	200	2577266	143
GCA_016393945	Enterococcus faecium	2018	584	yes	2839060	208	2564302	148
GCA_016394605	Enterococcus faecium	2018	584	yes	2840939	192	2573573	131
GCA_016397185	Enterococcus faecium	2018	584	yes	2959853	207	2608222	145
GCA_016397645	Enterococcus faecium	2018	584	yes	2959863	207	2589798	145
GCA_016399285	Enterococcus faecium	2018	584	yes	2852187	210	2547828	141
GCA_016399465	Enterococcus faecium	2018	584	yes	2809189	225	2537496	163
GCA_016531115	Enterococcus faecium	2018	584	yes	3037785	229	2734644	157
GCA_016532185	Enterococcus faecium	2018	584	yes	2864694	179	2725234	148
GCA_015705425	Enterococcus faecium	2019	584	yes	2989079	176	2649973	120
GCA_016400425	Enterococcus faecium	2019	598	yes	2781887	112	2610253	82
GCA_016395465	Enterococcus faecium	2018	612	yes	2921020	187	2494723	122
GCA_015773235	Enterococcus faecium	2017	664	yes	2970172	219	2669399	161
GCA_016396265	Enterococcus faecium	2018	664	yes	2887932	213	2625315	159
GCA_016533085	Enterococcus faecium	2018	664	yes	2855696	213	2560546	151
GCA_015992765	Enterococcus faecium	2017	665	yes	2965040	209	2627108	139
GCA_016534605	Enterococcus faecium	2018	665	yes	2987016	196	2672186	140
GCA_015768895	Enterococcus faecium	2018	730	yes	2904805	204	2657804	156
GCA_015770255	Enterococcus faecium	2017	736	yes	3111124	231	2747034	169
GCA_015771275	Enterococcus faecium	2017	736	yes	2995389	198	2667324	137
GCA_015773275	Enterococcus faecium	2017	736	yes	2911961	222	2648650	167
GCA_015774035	Enterococcus faecium	2017	736	yes	2844492	187	2576320	128
GCA_015993045	Enterococcus faecium	2017	736	yes	2967358	230	2649135	168
GCA_015993145	Enterococcus faecium	2017	736	yes	3075660	248	2700971	183
GCA_015993505	Enterococcus faecium	2017	736	yes	3077156	264	2724770	188
GCA_015994105	Enterococcus faecium	2017	736	yes	2995634	212	2651436	156
GCA_015995085	Enterococcus faecium	2017	736	yes	2812841	189	2571309	139
GCA_015768175	Enterococcus faecium	2018	736	yes	2734262	175	2592373	146
GCA_015768555	Enterococcus faecium	2018	736	yes	3150917	288	2799591	199
GCA_016395445	Enterococcus faecium	2018	736	yes	2904849	243	2632085	181
GCA_016395485	Enterococcus faecium	2018	736	yes	2819390	230	2549571	166
GCA_016396325	Enterococcus faecium	2018	736	yes	2999076	244	2691780	175
GCA_016397105	Enterococcus faecium	2018	736	yes	2950546	205	2597994	140
GCA_016399685	Enterococcus faecium	2018	736	yes	2895652	219	2622314	156
GCA_016533315	Enterococcus faecium	2018	736	yes	3072368	233	2714396	168
GCA_016393465	Enterococcus faecium	2019	736	yes	2752592	177	2575357	140
GCA_015772405	Enterococcus faecium	2017	750	yes	2992787	170	2809421	132
GCA_015994325	Enterococcus faecium	2017	772	yes	3067331	219	2644055	138
GCA_016393805	Enterococcus faecium	2018	772	yes	3048256	229	2684701	167
GCA_015768605	Enterococcus faecium	2018	780	yes	2885455	185	2650530	124
GCA_015993665	Enterococcus faecium	2017	896	yes	2955356	213	2642543	156
GCA_015993785	Enterococcus faecium	2017	988	yes	2852767	203	2525469	141
GCA_015996005	Enterococcus faecium	2017	1397	yes	2875568	199	2617169	152
GCA_016394085	Enterococcus faecium	2018	1426	yes	3088889	267	2761034	186
GCA_015995325	Enterococcus faecium	2017	1431	yes	2634317	152	2505162	127
GCA_015774085	Enterococcus faecium	2017	1467	yes	2827216	148	2621859	116
GCA_015773755	Enterococcus faecium	2017	1469	yes	3027079	192	2670975	138
GCA_015705565	Enterococcus faecium	2019	1469	yes	2983999	179	2715653	126
GCA_015772455	Enterococcus faecium	2017	1471	yes	3013746	248	2695435	170
GCA_016526705	Enterococcus faecium	2017	1471	yes	3015370	220	2664886	169
GCA_016401025	Enterococcus faecium	2018	1471	yes	2899306	204	2649932	159
GCA_016534815	Enterococcus faecium	2018	1471	yes	2768569	191	2552174	138
GCA_015771095	Enterococcus faecium	2017	1472	yes	2965911	206	2728881	152
GCA_015770215	Enterococcus faecium	2017	1473	yes	2920419	202	2615785	141
GCA_015769545	Enterococcus faecium	2018	1474	yes	3028936	220	2739625	154
GCA_016395785	Enterococcus faecium	2018	1478	yes	3024642	207	2756279	168
GCA_016531105	Enterococcus faecium	2018	1521	yes	2906283	219	2684220	159
GCA_016526985	Enterococcus faecium	2018	1522	yes	2859676	207	2611656	160
GCA_016394685	Enterococcus faecium	2018	1523	yes	2928168	209	2586894	132
GCA_016532885	Enterococcus faecium	2018	1525	yes	3015113	233	2659603	167
GCA_016526435	Enterococcus faecium	2017	1693	yes	2984682	187	2695528	125
GCA_015769215	Enterococcus faecium	2018	2270	yes	2950169	217	2699127	164
GCA_015771815	Enterococcus faecium	2017	2575	yes	2915407	220	2592282	155
GCA_015773215	Enterococcus faecium	2017	2578	yes	2921002	204	2614390	149
GCA_015993155	Enterococcus faecium	2017	2574	yes	3079854	204	2684905	138
GCA_015994725	Enterococcus faecium	2017	17-SLV	yes	3337220	410	2956411	304
GCA_015996285	Enterococcus faecium	2017	736-SLV	yes	3424470	431	2960665	328
GCA_015768715	Enterococcus faecium	2018	2574	yes	2907890	197	2651903	138
GCA_016394705	Enterococcus faecium	2018	2586	yes	2833025	189	2608396	135
GCA_016397945	Enterococcus faecium	2018	2585	yes	2803393	155	2598979	106
GCA_016399845	Enterococcus faecium	2018	2583	yes	2852025	213	2496752	135
GCA_016392985	Enterococcus faecium	2019	2578	yes	2972751	231	2649745	172
GCA_016400365	Enterococcus faecium	2019	2590	yes	2954609	232	2587512	148
GCA_016391385	Enterococcus faecalis	2018	2	yes	3223902	125	3093909	100
GCA_016391265	Enterococcus faecalis	2017	6	yes	3235651	108	3074991	82
GCA_016391285	Enterococcus faecalis	2017	6	yes	3261334	125	3037795	88
GCA_016391305	Enterococcus faecalis	2017	6	yes	3251691	107	3096079	84
GCA_016391525	Enterococcus faecalis	2017	6	yes	3371550	145	3205316	117
GCA_016391535	Enterococcus faecalis	2017	6	yes	3134418	81	2988095	64
GCA_016391645	Enterococcus faecalis	2017	6	yes	3322261	132	3064855	91
GCA_016395165	Enterococcus faecalis	2018	6	yes	3197789	91	3023444	73
GCA_016395685	Enterococcus faecalis	2018	6	yes	3138719	59	3085224	53
GCA_016396845	Enterococcus faecalis	2018	6	yes	3152708	78	3031426	58
GCA_016397465	Enterococcus faecalis	2018	6	yes	3162835	106	3015696	86
GCA_016399365	Enterococcus faecalis	2018	6	yes	3262715	155	3113841	125
GCA_016401045	Enterococcus faecalis	2018	6	yes	3233100	124	3125502	112
GCA_016401205	Enterococcus faecalis	2018	6	yes	3222470	122	3049962	91
GCA_016400585	Enterococcus faecalis	2019	6	yes	3220058	69	3214915	68
GCA_016400905	Enterococcus faecalis	2019	6	yes	3148416	70	3041999	55
GCA_016391365	Enterococcus faecalis	2017	103	yes	3092497	77	2951054	62
GCA_016401245	Enterococcus faecalis	2018	116	yes	3011656	65	2885361	59
GCA_016391325	Enterococcus faecalis	2017	179	yes	3150350	63	3007914	50
GCA_016391965	Enterococcus faecalis	2018	179	yes	3064933	48	2880297	34
GCA_016401145	Enterococcus faecalis	2018	482	yes	2977782	32	2892372	15
GCA_016391675	Enterococcus faecalis	2017	778	yes	3160350	82	3093956	77
GCA_015705295	Enterococcus faecalis	2018	778	yes	3376768	159	3224165	137
GCA_016401165	Enterococcus faecalis	2018	778	yes	3257753	96	3158602	76
GCA_016391335	Enterococcus faecalis	2017	891	yes	3188594	102	3054510	71
GCA_016391425	Enterococcus faecalis	2018	891	yes	3119649	126	2999660	94
GCA_016395695	Enterococcus faecalis	2018	891	yes	3191052	111	3018152	74
GCA_016395025	Enterococcus faecalis	2018	1871	yes	3136760	84	3015117	60
GCA_016401305	Enterococcus faecalis	2018	1872	yes	3306695	103	3168787	81
GCA_016400285	Enterococcus faecalis	2019	1873	yes	3119134	110	2994989	83
GCA_015996425	Enterococcus faecium	2016	17	no	3024648	232	2762428	167
GCA_015996445	Enterococcus faecium	2016	17	no	2985355	237	2723631	173
GCA_015996475	Enterococcus faecium	2016	17	no	2987499	210	2735960	156
GCA_015996505	Enterococcus faecium	2016	17	no	3032972	237	2767766	168
GCA_016526965	Enterococcus faecium	2016	17	no	2975629	223	2731491	160
GCA_015769615	Enterococcus faecium	2017	17	no	3021111	221	2771850	168
GCA_015769645	Enterococcus faecium	2017	17	no	3014982	214	2756127	157
GCA_015769815	Enterococcus faecium	2017	17	no	3035599	244	2773132	179
GCA_015769845	Enterococcus faecium	2017	17	no	3108778	227	2768465	168
GCA_015769915	Enterococcus faecium	2017	17	no	2938064	221	2658279	157
GCA_015769935	Enterococcus faecium	2017	17	no	2924606	224	2685107	165
GCA_015769985	Enterococcus faecium	2017	17	no	2912317	215	2668506	157
GCA_015770055	Enterococcus faecium	2017	17	no	3264693	7	2955191	1
GCA_015770175	Enterococcus faecium	2017	17	no	3033945	232	2771170	171
GCA_015770275	Enterococcus faecium	2017	17	no	3086255	237	2745701	166
GCA_015770295	Enterococcus faecium	2017	17	no	2873499	216	2645711	178
GCA_015770315	Enterococcus faecium	2017	17	no	3041003	239	2787070	177
GCA_015770375	Enterococcus faecium	2017	17	no	2906209	187	2590337	145
GCA_015770405	Enterococcus faecium	2017	17	no	2988278	213	2748295	154
GCA_015770505	Enterococcus faecium	2017	17	no	2996976	218	2737143	162
GCA_015770535	Enterococcus faecium	2017	17	no	2897259	191	2755208	159
GCA_015770595	Enterococcus faecium	2017	17	no	3006263	202	2845632	168
GCA_015770615	Enterococcus faecium	2017	17	no	2987771	249	2742992	193
GCA_015770645	Enterococcus faecium	2017	17	no	3029058	216	2765002	159
GCA_015770755	Enterococcus faecium	2017	17	no	3019601	211	2763202	158
GCA_015770785	Enterococcus faecium	2017	17	no	2927733	215	2685711	160
GCA_015770895	Enterococcus faecium	2017	17	no	2962716	235	2723621	175
GCA_015770955	Enterococcus faecium	2017	17	no	3012920	248	2780005	180
GCA_015770995	Enterococcus faecium	2017	17	no	2891080	227	2656446	170
GCA_015771005	Enterococcus faecium	2017	17	no	2889576	241	2625054	164
GCA_015771045	Enterococcus faecium	2017	17	no	2955135	221	2715704	165
GCA_015771075	Enterococcus faecium	2017	17	no	2951002	217	2688281	160
GCA_015771255	Enterococcus faecium	2017	17	no	2978831	210	2737745	159
GCA_015771295	Enterococcus faecium	2017	17	no	3062173	223	2810451	165
GCA_015771315	Enterococcus faecium	2017	17	no	2961982	230	2666422	156
GCA_015771355	Enterococcus faecium	2017	17	no	3025574	222	2764901	162
GCA_015771395	Enterococcus faecium	2017	17	no	3022457	226	2764114	172
GCA_015771405	Enterococcus faecium	2017	17	no	3034885	229	2779755	171
GCA_015771445	Enterococcus faecium	2017	17	no	3023294	221	2767422	167
GCA_015771555	Enterococcus faecium	2017	17	no	2998817	224	2731306	161
GCA_015771615	Enterococcus faecium	2017	17	no	2994901	220	2736084	162
GCA_015771635	Enterococcus faecium	2017	17	no	3032173	227	2770513	170
GCA_015771675	Enterococcus faecium	2017	17	no	3247521	322	2913958	238
GCA_015771695	Enterococcus faecium	2017	17	no	2992879	220	2729423	156
GCA_015771725	Enterococcus faecium	2017	17	no	2944796	232	2707995	174
GCA_015771835	Enterococcus faecium	2017	17	no	3077117	226	2778404	165
GCA_015771845	Enterococcus faecium	2017	17	no	3010152	221	2753420	161
GCA_015771865	Enterococcus faecium	2017	17	no	2900735	229	2647012	179
GCA_015771965	Enterococcus faecium	2017	17	no	3029151	247	2746759	184
GCA_015772025	Enterococcus faecium	2017	17	no	2879968	211	2702224	157
GCA_015772075	Enterococcus faecium	2017	17	no	2924675	214	2691006	163
GCA_015772115	Enterococcus faecium	2017	17	no	3036321	245	2776737	175
GCA_015772135	Enterococcus faecium	2017	17	no	2986596	224	2721126	160
GCA_015772145	Enterococcus faecium	2017	17	no	3070915	236	2776080	168
GCA_015772185	Enterococcus faecium	2017	17	no	2996876	218	2744240	160
GCA_015772245	Enterococcus faecium	2017	17	no	3019437	219	2764833	166
GCA_015772265	Enterococcus faecium	2017	17	no	3053671	219	2808562	164
GCA_015772285	Enterococcus faecium	2017	17	no	3007665	255	2704917	190
GCA_015772355	Enterococcus faecium	2017	17	no	3072341	231	2784368	160
GCA_015772375	Enterococcus faecium	2017	17	no	3018466	216	2755295	157
GCA_015772465	Enterococcus faecium	2017	17	no	2982691	216	2754719	166
GCA_015772635	Enterococcus faecium	2017	17	no	3036990	235	2705979	163
GCA_015772815	Enterococcus faecium	2017	17	no	2960397	227	2729367	168
GCA_015772825	Enterococcus faecium	2017	17	no	2929818	212	2708813	160
GCA_015772855	Enterococcus faecium	2017	17	no	2985588	231	2724825	169
GCA_015772905	Enterococcus faecium	2017	17	no	2947585	221	2707842	161
GCA_015773025	Enterococcus faecium	2017	17	no	3019072	219	2730613	159
GCA_015773075	Enterococcus faecium	2017	17	no	2815830	184	2704277	159
GCA_015773355	Enterococcus faecium	2017	17	no	2922994	222	2684487	159
GCA_015773395	Enterococcus faecium	2017	17	no	2990604	230	2722745	161
GCA_015773415	Enterococcus faecium	2017	17	no	2960832	217	2689226	156
GCA_015773435	Enterococcus faecium	2017	17	no	3016832	215	2754661	158
GCA_015773495	Enterococcus faecium	2017	17	no	2980865	221	2721209	166
GCA_015773535	Enterococcus faecium	2017	17	no	2966418	234	2724646	167
GCA_015773545	Enterococcus faecium	2017	17	no	2973598	229	2720781	160
GCA_015773595	Enterococcus faecium	2017	17	no	3009807	232	2688131	168
GCA_015773615	Enterococcus faecium	2017	17	no	2905618	182	2707741	149
GCA_015773655	Enterococcus faecium	2017	17	no	3046706	254	2750815	177
GCA_015773795	Enterococcus faecium	2017	17	no	3072382	248	2782355	174
GCA_015773815	Enterococcus faecium	2017	17	no	3006723	226	2742073	165
GCA_015773895	Enterococcus faecium	2017	17	no	3059749	227	2777643	162
GCA_015773905	Enterococcus faecium	2017	17	no	2998319	217	2706428	158
GCA_015774235	Enterococcus faecium	2017	17	no	2951249	223	2663938	165
GCA_015774245	Enterococcus faecium	2017	17	no	3001937	220	2730745	158
GCA_015774275	Enterococcus faecium	2017	17	no	2827399	172	2725575	151
GCA_015774295	Enterococcus faecium	2017	17	no	3022989	221	2768882	168
GCA_015774355	Enterococcus faecium	2017	17	no	2979392	226	2720548	171
GCA_015992485	Enterococcus faecium	2017	17	no	2986943	216	2750802	170
GCA_015992645	Enterococcus faecium	2017	17	no	3006812	245	2771084	183
GCA_015992685	Enterococcus faecium	2017	17	no	3026767	228	2760504	168
GCA_015992705	Enterococcus faecium	2017	17	no	2918027	245	2662014	181
GCA_015992825	Enterococcus faecium	2017	17	no	2988333	218	2732264	162
GCA_015992845	Enterococcus faecium	2017	17	no	2996023	219	2689680	153
GCA_015993285	Enterococcus faecium	2017	17	no	3124335	218	2807015	168
GCA_015993305	Enterococcus faecium	2017	17	no	3012008	228	2731469	161
GCA_015993345	Enterococcus faecium	2017	17	no	2923824	210	2658159	151
GCA_015993385	Enterococcus faecium	2017	17	no	2924197	212	2667109	157
GCA_015993425	Enterococcus faecium	2017	17	no	3113331	237	2767465	172
GCA_015993485	Enterococcus faecium	2017	17	no	3095245	246	2750710	183
GCA_015993525	Enterococcus faecium	2017	17	no	3037442	4	2859588	1
GCA_015993625	Enterococcus faecium	2017	17	no	2986155	223	2695969	158
GCA_015993685	Enterococcus faecium	2017	17	no	3049843	257	2791482	194
GCA_015993705	Enterococcus faecium	2017	17	no	2903474	220	2679649	166
GCA_015993745	Enterococcus faecium	2017	17	no	2929411	251	2680473	183
GCA_015993765	Enterococcus faecium	2017	17	no	2734897	178	2515792	138
GCA_015993805	Enterococcus faecium	2017	17	no	3026991	228	2770307	171
GCA_015993845	Enterococcus faecium	2017	17	no	2986803	228	2719817	164
GCA_015993865	Enterococcus faecium	2017	17	no	2967229	233	2691469	165
GCA_015993925	Enterococcus faecium	2017	17	no	3015100	218	2769124	166
GCA_015993945	Enterococcus faecium	2017	17	no	3050579	233	2760424	163
GCA_015993965	Enterococcus faecium	2017	17	no	2980323	222	2719696	167
GCA_015994045	Enterococcus faecium	2017	17	no	3025738	236	2769280	176
GCA_015994085	Enterococcus faecium	2017	17	no	2891129	190	2770614	163
GCA_015994125	Enterococcus faecium	2017	17	no	2996406	220	2690121	155
GCA_015994165	Enterococcus faecium	2017	17	no	2958865	179	2750380	147
GCA_015994185	Enterococcus faecium	2017	17	no	2953985	230	2709365	163
GCA_015994265	Enterococcus faecium	2017	17	no	3095611	238	2750398	176
GCA_015994385	Enterococcus faecium	2017	17	no	2983230	239	2735761	174
GCA_015994405	Enterococcus faecium	2017	17	no	2923102	211	2682566	150
GCA_015994465	Enterococcus faecium	2017	17	no	2981299	233	2722199	174
GCA_015994505	Enterococcus faecium	2017	17	no	3021937	229	2775352	173
GCA_015994525	Enterococcus faecium	2017	17	no	2939585	232	2693754	173
GCA_015994565	Enterococcus faecium	2017	17	no	3018326	212	2738367	149
GCA_015994625	Enterococcus faecium	2017	17	no	3022060	235	2761930	172
GCA_015994655	Enterococcus faecium	2017	17	no	3025832	239	2762066	176
GCA_015994745	Enterococcus faecium	2017	17	no	3003215	232	2740182	166
GCA_015994885	Enterococcus faecium	2017	17	no	3022728	237	2733854	169
GCA_015994945	Enterococcus faecium	2017	17	no	2934514	214	2687847	162
GCA_015995025	Enterococcus faecium	2017	17	no	3002918	210	2751935	153
GCA_015995045	Enterococcus faecium	2017	17	no	2938812	217	2742312	167
GCA_015995105	Enterococcus faecium	2017	17	no	3057551	241	2728430	175
GCA_015995305	Enterococcus faecium	2017	17	no	2943892	203	2714336	145
GCA_015995345	Enterococcus faecium	2017	17	no	3028973	239	2759280	173
GCA_015995365	Enterococcus faecium	2017	17	no	2982699	215	2733852	161
GCA_015995445	Enterococcus faecium	2017	17	no	3077624	232	2733575	165
GCA_015995465	Enterococcus faecium	2017	17	no	2937026	223	2694499	167
GCA_015995525	Enterococcus faecium	2017	17	no	2984034	224	2703526	157
GCA_015995545	Enterococcus faecium	2017	17	no	3020191	221	2765016	163
GCA_015995565	Enterococcus faecium	2017	17	no	2956514	184	2749271	151
GCA_015995645	Enterococcus faecium	2017	17	no	2940198	235	2689875	172
GCA_015995665	Enterococcus faecium	2017	17	no	3007159	242	2740610	175
GCA_015995765	Enterococcus faecium	2017	17	no	3000797	240	2722570	173
GCA_015995805	Enterococcus faecium	2017	17	no	3030618	235	2777958	172
GCA_015995885	Enterococcus faecium	2017	17	no	2875987	216	2642141	156
GCA_015995925	Enterococcus faecium	2017	17	no	2958747	228	2716472	170
GCA_015995985	Enterococcus faecium	2017	17	no	3000927	240	2724122	173
GCA_015996145	Enterococcus faecium	2017	17	no	2947121	219	2662194	160
GCA_015996165	Enterococcus faecium	2017	17	no	2972158	229	2725358	165
GCA_015996185	Enterococcus faecium	2017	17	no	3037729	235	2783075	172
GCA_015996225	Enterococcus faecium	2017	17	no	3092153	233	2759482	176
GCA_015996245	Enterococcus faecium	2017	17	no	3039828	243	2777823	178
GCA_015996305	Enterococcus faecium	2017	17	no	3003738	250	2761886	191
GCA_015996325	Enterococcus faecium	2017	17	no	3036911	238	2772427	175
GCA_015996365	Enterococcus faecium	2017	17	no	3017276	230	2775254	171
GCA_016526135	Enterococcus faecium	2017	17	no	3023222	217	2762522	165
GCA_016526165	Enterococcus faecium	2017	17	no	2895759	214	2636948	163
GCA_016526235	Enterococcus faecium	2017	17	no	2948396	230	2676824	172
GCA_016526255	Enterococcus faecium	2017	17	no	2923660	243	2658635	178
GCA_016526325	Enterococcus faecium	2017	17	no	2980100	225	2730172	173
GCA_016526395	Enterococcus faecium	2017	17	no	3024598	228	2763424	164
GCA_016526415	Enterococcus faecium	2017	17	no	3004318	223	2744391	165
GCA_016526425	Enterococcus faecium	2017	17	no	2886541	195	2612944	144
GCA_016526615	Enterococcus faecium	2017	17	no	3000639	221	2731282	162
GCA_016526695	Enterococcus faecium	2017	17	no	3071403	209	2803703	155
GCA_016526935	Enterococcus faecium	2017	17	no	3052779	260	2780624	192
GCA_016531345	Enterococcus faecium	2017	17	no	3064654	244	2725037	181
GCA_016531405	Enterococcus faecium	2017	17	no	3020792	226	2746178	167
GCA_016531545	Enterococcus faecium	2017	17	no	2930582	220	2684846	158
GCA_016531565	Enterococcus faecium	2017	17	no	2942441	214	2695769	162
GCA_016531585	Enterococcus faecium	2017	17	no	2935151	226	2658406	156
GCA_015705315	Enterococcus faecium	2018	17	no	2914926	239	2641063	176
GCA_015705635	Enterococcus faecium	2018	17	no	2940073	228	2715410	160
GCA_015705655	Enterococcus faecium	2018	17	no	2793496	164	2669012	134
GCA_015705695	Enterococcus faecium	2018	17	no	2944359	207	2698665	139
GCA_015705715	Enterococcus faecium	2018	17	no	2924827	201	2696360	144
GCA_015705815	Enterococcus faecium	2018	17	no	2893303	223	2646521	155
GCA_015705855	Enterococcus faecium	2018	17	no	3021132	227	2700754	155
GCA_015705935	Enterococcus faecium	2018	17	no	2968557	233	2718003	167
GCA_015706115	Enterococcus faecium	2018	17	no	2929422	207	2672290	144
GCA_015706125	Enterococcus faecium	2018	17	no	2937882	211	2654581	154
GCA_015706145	Enterococcus faecium	2018	17	no	2934445	202	2698856	139
GCA_015706235	Enterococcus faecium	2018	17	no	2909833	201	2686142	145
GCA_015706335	Enterococcus faecium	2018	17	no	2961400	208	2719569	152
GCA_015706395	Enterococcus faecium	2018	17	no	2920213	204	2678091	151
GCA_015706455	Enterococcus faecium	2018	17	no	2950482	201	2724140	157
GCA_015706495	Enterococcus faecium	2018	17	no	2891112	216	2637389	152
GCA_015706535	Enterococcus faecium	2018	17	no	2995961	203	2737783	154
GCA_015706555	Enterococcus faecium	2018	17	no	3113188	221	2775042	167
GCA_015768065	Enterococcus faecium	2018	17	no	3118412	237	2778887	174
GCA_015768105	Enterococcus faecium	2018	17	no	2991895	214	2736865	158
GCA_015768125	Enterococcus faecium	2018	17	no	2957880	232	2727650	170
GCA_015768185	Enterococcus faecium	2018	17	no	2942527	248	2709555	182
GCA_015768305	Enterococcus faecium	2018	17	no	2954699	231	2707384	170
GCA_015768355	Enterococcus faecium	2018	17	no	3027694	229	2756695	165
GCA_015768415	Enterococcus faecium	2018	17	no	3118091	224	2775382	167
GCA_015768455	Enterococcus faecium	2018	17	no	2894146	196	2769600	168
GCA_015768475	Enterococcus faecium	2018	17	no	3033115	216	2754413	155
GCA_015768535	Enterococcus faecium	2018	17	no	3030236	225	2770917	165
GCA_015768755	Enterococcus faecium	2018	17	no	2978416	224	2716752	167
GCA_015768775	Enterococcus faecium	2018	17	no	3016570	212	2770962	162
GCA_015768835	Enterococcus faecium	2018	17	no	2830897	202	2593237	151
GCA_015768845	Enterococcus faecium	2018	17	no	2991955	214	2723806	152
GCA_015768905	Enterococcus faecium	2018	17	no	3017540	221	2782919	173
GCA_015768985	Enterococcus faecium	2018	17	no	2937913	226	2697065	169
GCA_015769035	Enterococcus faecium	2018	17	no	2816897	179	2697193	152
GCA_015769075	Enterococcus faecium	2018	17	no	2977534	219	2714116	161
GCA_015769105	Enterococcus faecium	2018	17	no	3056101	221	2784352	158
GCA_015769115	Enterococcus faecium	2018	17	no	3039080	242	2772870	174
GCA_015769155	Enterococcus faecium	2018	17	no	2870855	185	2755176	160
GCA_015769195	Enterococcus faecium	2018	17	no	2984842	219	2726930	162
GCA_015769225	Enterococcus faecium	2018	17	no	3098045	257	2766779	168
GCA_015769275	Enterococcus faecium	2018	17	no	2975712	207	2754857	158
GCA_015769295	Enterococcus faecium	2018	17	no	2862401	215	2637787	161
GCA_015769335	Enterococcus faecium	2018	17	no	2974483	272	2692582	195
GCA_015769435	Enterococcus faecium	2018	17	no	2911775	221	2644078	156
GCA_015769465	Enterococcus faecium	2018	17	no	2938950	226	2705748	164
GCA_015769495	Enterococcus faecium	2018	17	no	3019438	219	2763351	160
GCA_015769655	Enterococcus faecium	2018	17	no	2938426	230	2694357	172
GCA_015769715	Enterococcus faecium	2018	17	no	3034463	235	2773269	171
GCA_016391725	Enterococcus faecium	2018	17	no	2904460	216	2666353	159
GCA_016391735	Enterococcus faecium	2018	17	no	2911349	220	2661118	157
GCA_016391815	Enterococcus faecium	2018	17	no	2932432	224	2686061	161
GCA_016391945	Enterococcus faecium	2018	17	no	2815084	177	2721824	157
GCA_016392105	Enterococcus faecium	2018	17	no	2965557	240	2717792	171
GCA_016392145	Enterococcus faecium	2018	17	no	2910730	212	2671713	159
GCA_016392225	Enterococcus faecium	2018	17	no	2894846	227	2655843	166
GCA_016392245	Enterococcus faecium	2018	17	no	2914611	238	2674612	172
GCA_016392305	Enterococcus faecium	2018	17	no	2937986	203	2720766	159
GCA_016392325	Enterococcus faecium	2018	17	no	2964783	247	2722144	177
GCA_016392355	Enterococcus faecium	2018	17	no	2761312	171	2575405	133
GCA_016392375	Enterococcus faecium	2018	17	no	2974058	246	2737126	186
GCA_016392425	Enterococcus faecium	2018	17	no	2921821	207	2680300	149
GCA_016392465	Enterococcus faecium	2018	17	no	2925414	216	2695848	165
GCA_016392565	Enterococcus faecium	2018	17	no	2827854	181	2785696	168
GCA_016392605	Enterococcus faecium	2018	17	no	2981324	217	2747489	166
GCA_016392685	Enterococcus faecium	2018	17	no	2950439	242	2729210	180
GCA_016392705	Enterococcus faecium	2018	17	no	2902652	238	2660054	180
GCA_016392725	Enterococcus faecium	2018	17	no	3020123	227	2667831	157
GCA_016393565	Enterococcus faecium	2018	17	no	2931151	216	2687142	158
GCA_016393605	Enterococcus faecium	2018	17	no	3001884	234	2743618	168
GCA_016393665	Enterococcus faecium	2018	17	no	3003315	231	2739678	162
GCA_016393685	Enterococcus faecium	2018	17	no	2909751	205	2684924	148
GCA_016393725	Enterococcus faecium	2018	17	no	2968945	237	2716794	169
GCA_016393815	Enterococcus faecium	2018	17	no	2966830	221	2721208	161
GCA_016393845	Enterococcus faecium	2018	17	no	2914216	217	2674287	161
GCA_016393865	Enterococcus faecium	2018	17	no	2915918	224	2681379	162
GCA_016393885	Enterococcus faecium	2018	17	no	2919823	214	2673250	158
GCA_016393905	Enterococcus faecium	2018	17	no	2966504	244	2721655	173
GCA_016393965	Enterococcus faecium	2018	17	no	2930546	214	2687487	157
GCA_016394045	Enterococcus faecium	2018	17	no	2957215	221	2723245	163
GCA_016394065	Enterococcus faecium	2018	17	no	2984026	248	2742244	183
GCA_016394105	Enterococcus faecium	2018	17	no	2931316	213	2687659	150
GCA_016394265	Enterococcus faecium	2018	17	no	2948559	234	2710267	171
GCA_016394385	Enterococcus faecium	2018	17	no	2972932	234	2726414	169
GCA_016394405	Enterococcus faecium	2018	17	no	2951961	221	2733153	160
GCA_016394425	Enterococcus faecium	2018	17	no	2953344	221	2718635	167
GCA_016394525	Enterococcus faecium	2018	17	no	2916092	224	2674018	159
GCA_016394575	Enterococcus faecium	2018	17	no	2956598	243	2720305	176
GCA_016394665	Enterococcus faecium	2018	17	no	2986483	225	2666652	159
GCA_016394765	Enterococcus faecium	2018	17	no	2921482	213	2687144	158
GCA_016394785	Enterococcus faecium	2018	17	no	2919619	206	2678481	151
GCA_016394805	Enterococcus faecium	2018	17	no	2930014	216	2687219	158
GCA_016394845	Enterococcus faecium	2018	17	no	2924109	211	2687646	159
GCA_016394905	Enterococcus faecium	2018	17	no	2918836	209	2685696	154
GCA_016394945	Enterococcus faecium	2018	17	no	2969964	209	2721874	153
GCA_016394965	Enterococcus faecium	2018	17	no	2848480	397	2646444	340
GCA_016395005	Enterococcus faecium	2018	17	no	2919170	209	2686369	154
GCA_016395045	Enterococcus faecium	2018	17	no	2968904	223	2718780	161
GCA_016395185	Enterococcus faecium	2018	17	no	2892338	224	2648238	170
GCA_016395205	Enterococcus faecium	2018	17	no	2946558	221	2718385	166
GCA_016395225	Enterococcus faecium	2018	17	no	2916770	253	2683892	195
GCA_016395265	Enterococcus faecium	2018	17	no	2795796	221	2678007	197
GCA_016395285	Enterococcus faecium	2018	17	no	2961560	217	2717217	158
GCA_016395305	Enterococcus faecium	2018	17	no	2967341	214	2723557	159
GCA_016395315	Enterococcus faecium	2018	17	no	2930138	216	2686507	156
GCA_016395345	Enterococcus faecium	2018	17	no	2926992	227	2683868	172
GCA_016395365	Enterococcus faecium	2018	17	no	2998029	245	2760216	182
GCA_016395425	Enterococcus faecium	2018	17	no	2946562	236	2700485	169
GCA_016395565	Enterococcus faecium	2018	17	no	2959396	254	2728098	186
GCA_016395625	Enterococcus faecium	2018	17	no	2962796	224	2710465	161
GCA_016395665	Enterococcus faecium	2018	17	no	2957154	246	2723202	181
GCA_016395745	Enterococcus faecium	2018	17	no	2938064	232	2690126	176
GCA_016395845	Enterococcus faecium	2018	17	no	2904142	211	2666652	154
GCA_016395885	Enterococcus faecium	2018	17	no	2964072	223	2708917	156
GCA_016395925	Enterococcus faecium	2018	17	no	2949218	213	2717782	163
GCA_016396005	Enterococcus faecium	2018	17	no	2955129	222	2716955	165
GCA_016396085	Enterococcus faecium	2018	17	no	2915575	220	2669071	163
GCA_016396105	Enterococcus faecium	2018	17	no	2989477	231	2749096	173
GCA_016396225	Enterococcus faecium	2018	17	no	2944318	217	2715343	160
GCA_016396245	Enterococcus faecium	2018	17	no	2949730	219	2708103	160
GCA_016396285	Enterococcus faecium	2018	17	no	3024596	221	2719770	160
GCA_016396305	Enterococcus faecium	2018	17	no	2931763	193	2706238	155
GCA_016396365	Enterococcus faecium	2018	17	no	2947387	214	2717938	162
GCA_016396385	Enterococcus faecium	2018	17	no	2970436	237	2718684	170
GCA_016396405	Enterococcus faecium	2018	17	no	2950112	223	2708603	162
GCA_016396425	Enterococcus faecium	2018	17	no	2874997	201	2682559	147
GCA_016396485	Enterococcus faecium	2018	17	no	2928511	216	2655214	153
GCA_016396705	Enterococcus faecium	2018	17	no	2935220	216	2708768	165
GCA_016396785	Enterococcus faecium	2018	17	no	2873672	210	2636477	152
GCA_016396805	Enterococcus faecium	2018	17	no	2928397	206	2688444	151
GCA_016396825	Enterococcus faecium	2018	17	no	2918466	202	2690330	156
GCA_016396855	Enterococcus faecium	2018	17	no	2875918	229	2650055	187
GCA_016396885	Enterococcus faecium	2018	17	no	2897269	207	2652762	164
GCA_016397165	Enterococcus faecium	2018	17	no	2957942	210	2714253	153
GCA_016397345	Enterococcus faecium	2018	17	no	2803722	169	2690403	143
GCA_016397485	Enterococcus faecium	2018	17	no	2931463	214	2683631	154
GCA_016397505	Enterococcus faecium	2018	17	no	2953541	222	2710990	162
GCA_016397525	Enterococcus faecium	2018	17	no	2894948	216	2681422	161
GCA_016397545	Enterococcus faecium	2018	17	no	2942922	243	2716377	180
GCA_016397685	Enterococcus faecium	2018	17	no	2964596	238	2728081	172
GCA_016397705	Enterococcus faecium	2018	17	no	2950559	225	2707386	164
GCA_016397745	Enterococcus faecium	2018	17	no	2950051	223	2705940	162
GCA_016397765	Enterococcus faecium	2018	17	no	2946105	218	2707228	163
GCA_016397865	Enterococcus faecium	2018	17	no	2945817	209	2720865	163
GCA_016397985	Enterococcus faecium	2018	17	no	2939326	229	2689476	178
GCA_016398045	Enterococcus faecium	2018	17	no	2966824	225	2722892	163
GCA_016398085	Enterococcus faecium	2018	17	no	2961120	220	2716030	162
GCA_016398145	Enterococcus faecium	2018	17	no	2931258	186	2710165	151
GCA_016398225	Enterococcus faecium	2018	17	no	2920030	211	2683191	151
GCA_016398285	Enterococcus faecium	2018	17	no	2944327	218	2714446	157
GCA_016398305	Enterococcus faecium	2018	17	no	2972875	248	2729859	176
GCA_016398365	Enterococcus faecium	2018	17	no	2955366	224	2716367	161
GCA_016398455	Enterococcus faecium	2018	17	no	2961994	216	2669076	162
GCA_016398545	Enterococcus faecium	2018	17	no	2951554	220	2707659	158
GCA_016398665	Enterococcus faecium	2018	17	no	2967283	232	2725928	171
GCA_016398725	Enterococcus faecium	2018	17	no	2969157	238	2727298	173
GCA_016398785	Enterococcus faecium	2018	17	no	2965525	235	2720715	168
GCA_016398825	Enterococcus faecium	2018	17	no	2972797	239	2724873	171
GCA_016398885	Enterococcus faecium	2018	17	no	2960450	228	2718932	165
GCA_016398905	Enterococcus faecium	2018	17	no	2913862	231	2684609	168
GCA_016398945	Enterococcus faecium	2018	17	no	2947709	221	2706318	159
GCA_016398965	Enterococcus faecium	2018	17	no	2952037	226	2717648	169
GCA_016398985	Enterococcus faecium	2018	17	no	2953872	211	2718835	163
GCA_016399005	Enterococcus faecium	2018	17	no	3016165	229	2698685	167
GCA_016399065	Enterococcus faecium	2018	17	no	2959066	215	2716779	150
GCA_016399085	Enterococcus faecium	2018	17	no	3000642	231	2657252	159
GCA_016399105	Enterococcus faecium	2018	17	no	2955518	232	2710243	167
GCA_016399225	Enterococcus faecium	2018	17	no	2876985	217	2636042	154
GCA_016399245	Enterococcus faecium	2018	17	no	2822876	211	2583957	164
GCA_016399265	Enterococcus faecium	2018	17	no	2910372	200	2684415	143
GCA_016399325	Enterococcus faecium	2018	17	no	2952800	235	2717942	169
GCA_016399445	Enterococcus faecium	2018	17	no	2885249	229	2620923	159
GCA_016399485	Enterococcus faecium	2018	17	no	2975465	222	2694226	168
GCA_016399525	Enterococcus faecium	2018	17	no	2963648	230	2715949	163
GCA_016399545	Enterococcus faecium	2018	17	no	3010147	232	2678566	169
GCA_016399565	Enterococcus faecium	2018	17	no	2908685	226	2673824	156
GCA_016399605	Enterococcus faecium	2018	17	no	2969199	225	2723272	162
GCA_016399645	Enterococcus faecium	2018	17	no	3042006	228	2726804	162
GCA_016399665	Enterococcus faecium	2018	17	no	2924912	207	2690803	153
GCA_016399765	Enterococcus faecium	2018	17	no	2970502	225	2723322	161
GCA_016399865	Enterococcus faecium	2018	17	no	2929294	218	2685092	154
GCA_016400965	Enterococcus faecium	2018	17	no	2944582	218	2718531	163
GCA_016401075	Enterococcus faecium	2018	17	no	2954736	255	2687541	176
GCA_016401105	Enterococcus faecium	2018	17	no	2964848	248	2728946	182
GCA_016530875	Enterococcus faecium	2018	17	no	2957339	214	2715418	155
GCA_016530895	Enterococcus faecium	2018	17	no	2956491	223	2718159	161
GCA_016530945	Enterococcus faecium	2018	17	no	2925152	224	2681787	160
GCA_016530965	Enterococcus faecium	2018	17	no	2968048	240	2723572	172
GCA_016531015	Enterococcus faecium	2018	17	no	2952006	221	2726120	161
GCA_016531165	Enterococcus faecium	2018	17	no	2905765	210	2667667	154
GCA_016531265	Enterococcus faecium	2018	17	no	2948646	219	2707111	159
GCA_016531275	Enterococcus faecium	2018	17	no	2938881	221	2716404	165
GCA_016531755	Enterococcus faecium	2018	17	no	2964268	210	2730855	163
GCA_016531815	Enterococcus faecium	2018	17	no	2963088	217	2723919	165
GCA_016531875	Enterococcus faecium	2018	17	no	2956979	230	2713202	167
GCA_016532045	Enterococcus faecium	2018	17	no	3016595	222	2690721	157
GCA_016532065	Enterococcus faecium	2018	17	no	2960284	247	2714882	177
GCA_016532115	Enterococcus faecium	2018	17	no	2953638	224	2698477	159
GCA_016532135	Enterococcus faecium	2018	17	no	2968596	230	2693316	165
GCA_016532285	Enterococcus faecium	2018	17	no	2954445	232	2718012	168
GCA_016532315	Enterococcus faecium	2018	17	no	3044013	206	2730989	156
GCA_016532325	Enterococcus faecium	2018	17	no	2996369	215	2697896	156
GCA_016532385	Enterococcus faecium	2018	17	no	2959418	231	2715284	163
GCA_016532525	Enterococcus faecium	2018	17	no	2923844	221	2709380	174
GCA_016532745	Enterococcus faecium	2018	17	no	2992742	234	2739267	171
GCA_016532895	Enterococcus faecium	2018	17	no	2961811	204	2724660	154
GCA_016533045	Enterococcus faecium	2018	17	no	2961613	257	2687459	179
GCA_016533275	Enterococcus faecium	2018	17	no	3003371	222	2744481	170
GCA_016533525	Enterococcus faecium	2018	17	no	2926662	221	2686842	157
GCA_016533605	Enterococcus faecium	2018	17	no	2945596	213	2718462	161
GCA_016533625	Enterococcus faecium	2018	17	no	2959437	229	2649932	162
GCA_016533665	Enterococcus faecium	2018	17	no	2957821	226	2720188	167
GCA_016533885	Enterococcus faecium	2018	17	no	2912479	221	2683371	162
GCA_016533895	Enterococcus faecium	2018	17	no	2900782	207	2677570	156
GCA_016533915	Enterococcus faecium	2018	17	no	2961489	229	2712121	163
GCA_016533965	Enterococcus faecium	2018	17	no	2714672	183	2489787	142
GCA_016534075	Enterococcus faecium	2018	17	no	3028613	217	2787062	159
GCA_016534245	Enterococcus faecium	2018	17	no	2915398	230	2668975	170
GCA_016534285	Enterococcus faecium	2018	17	no	2924901	207	2684450	147
GCA_016534325	Enterococcus faecium	2018	17	no	2926871	208	2700659	162
GCA_016534345	Enterococcus faecium	2018	17	no	2871397	183	2611103	134
GCA_016534665	Enterococcus faecium	2018	17	no	2838133	176	2713992	149
GCA_016535035	Enterococcus faecium	2018	17	no	2961279	232	2727527	167
GCA_016535065	Enterococcus faecium	2018	17	no	2969977	239	2718291	170
GCA_016535195	Enterococcus faecium	2018	17	no	2959847	225	2713551	162
GCA_015703745	Enterococcus faecium	2019	17	no	3013771	202	2709765	144
GCA_015705325	Enterococcus faecium	2019	17	no	2840131	180	2568867	147
GCA_015705355	Enterococcus faecium	2019	17	no	2866189	195	2591382	163
GCA_015705395	Enterococcus faecium	2019	17	no	2882623	183	2612676	152
GCA_016392805	Enterococcus faecium	2019	17	no	2961909	228	2717743	167
GCA_016392845	Enterococcus faecium	2019	17	no	2902079	194	2716155	167
GCA_016392905	Enterococcus faecium	2019	17	no	2961338	226	2716479	167
GCA_016392945	Enterococcus faecium	2019	17	no	2976343	228	2728283	168
GCA_016393225	Enterococcus faecium	2019	17	no	2929424	226	2685439	162
GCA_016393365	Enterococcus faecium	2019	17	no	2861297	207	2591260	176
GCA_016393525	Enterococcus faecium	2019	17	no	2954853	226	2709861	164
GCA_016399965	Enterococcus faecium	2019	17	no	2860849	210	2589507	177
GCA_016400005	Enterococcus faecium	2019	17	no	3018328	228	2699530	166
GCA_016400025	Enterococcus faecium	2019	17	no	2865799	182	2752849	157
GCA_016400085	Enterococcus faecium	2019	17	no	2912552	218	2669860	162
GCA_016400165	Enterococcus faecium	2019	17	no	2941320	227	2685595	163
GCA_016400205	Enterococcus faecium	2019	17	no	2898121	247	2664335	181
GCA_016400245	Enterococcus faecium	2019	17	no	2963514	229	2718448	167
GCA_016400295	Enterococcus faecium	2019	17	no	2955634	235	2709830	171
GCA_016400325	Enterococcus faecium	2019	17	no	2955787	229	2712279	165
GCA_016400385	Enterococcus faecium	2019	17	no	2954811	226	2718255	167
GCA_016400465	Enterococcus faecium	2019	17	no	3017592	176	2710999	128
GCA_016400485	Enterococcus faecium	2019	17	no	2963504	247	2716882	180
GCA_016400505	Enterococcus faecium	2019	17	no	2958376	217	2720505	158
GCA_016400525	Enterococcus faecium	2019	17	no	2992384	267	2746289	194
GCA_016400565	Enterococcus faecium	2019	17	no	2959535	222	2712609	159
GCA_016400685	Enterococcus faecium	2019	17	no	3040085	229	2715943	163
GCA_016400725	Enterococcus faecium	2019	17	no	2838533	192	2705209	165
GCA_016400785	Enterococcus faecium	2019	17	no	2969094	220	2719660	155
GCA_016400925	Enterococcus faecium	2019	17	no	2993640	213	2755229	156
GCA_016400945	Enterococcus faecium	2019	17	no	3044299	183	2683522	125
GCA_016400985	Enterococcus faecium	2019	17	no	2966762	224	2718563	166
GCA_015769595	Enterococcus faecium	2017	18	no	2936549	224	2647525	162
GCA_015770015	Enterococcus faecium	2017	18	no	2926628	197	2638335	137
GCA_015771655	Enterococcus faecium	2017	18	no	3002059	197	2716252	141
GCA_015771745	Enterococcus faecium	2017	18	no	2777243	195	2525282	132
GCA_015771935	Enterococcus faecium	2017	18	no	3095521	205	2770550	151
GCA_015772085	Enterococcus faecium	2017	18	no	2911945	207	2626450	141
GCA_015772345	Enterococcus faecium	2017	18	no	2823029	191	2551007	134
GCA_015772715	Enterococcus faecium	2017	18	no	2862631	195	2592359	135
GCA_015772745	Enterococcus faecium	2017	18	no	2865794	195	2592539	133
GCA_015772795	Enterococcus faecium	2017	18	no	2860995	197	2592472	133
GCA_015773455	Enterococcus faecium	2017	18	no	3089830	196	2721629	141
GCA_015774075	Enterococcus faecium	2017	18	no	2865090	202	2592934	138
GCA_015992865	Enterococcus faecium	2017	18	no	2877106	197	2674076	150
GCA_015993405	Enterococcus faecium	2017	18	no	2954239	213	2636266	143
GCA_015993645	Enterococcus faecium	2017	18	no	2939242	215	2652433	151
GCA_015994245	Enterococcus faecium	2017	18	no	2826102	188	2667511	159
GCA_015994345	Enterococcus faecium	2017	18	no	2923780	213	2660940	145
GCA_015994415	Enterococcus faecium	2017	18	no	2887618	196	2600536	147
GCA_015994585	Enterococcus faecium	2017	18	no	2921189	210	2650343	149
GCA_015994605	Enterococcus faecium	2017	18	no	2819215	185	2658248	154
GCA_015994905	Enterococcus faecium	2017	18	no	2825172	192	2673571	163
GCA_015995065	Enterococcus faecium	2017	18	no	2907707	207	2583747	137
GCA_015995505	Enterococcus faecium	2017	18	no	2792074	154	2631962	131
GCA_015995825	Enterococcus faecium	2017	18	no	2827242	190	2668978	161
GCA_015996025	Enterococcus faecium	2017	18	no	2946522	207	2639944	140
GCA_015996085	Enterococcus faecium	2017	18	no	2866770	196	2625627	144
GCA_015996125	Enterococcus faecium	2017	18	no	3262531	7	2951721	1
GCA_016526875	Enterococcus faecium	2017	18	no	3055246	202	2741292	150
GCA_016531385	Enterococcus faecium	2017	18	no	3180320	5	2847748	1
GCA_015705595	Enterococcus faecium	2018	18	no	2865115	207	2585750	144
GCA_015705735	Enterococcus faecium	2018	18	no	2882189	223	2609588	163
GCA_015705825	Enterococcus faecium	2018	18	no	2787599	197	2609071	161
GCA_015705945	Enterococcus faecium	2018	18	no	2876666	161	2662954	125
GCA_015706205	Enterococcus faecium	2018	18	no	2915757	206	2627627	138
GCA_015706305	Enterococcus faecium	2018	18	no	2910490	181	2658376	125
GCA_015767965	Enterococcus faecium	2018	18	no	3015484	243	2710343	173
GCA_015768365	Enterococcus faecium	2018	18	no	2946987	195	2632528	143
GCA_015768815	Enterococcus faecium	2018	18	no	2844689	160	2746773	144
GCA_015769005	Enterococcus faecium	2018	18	no	2930177	206	2639712	142
GCA_016391785	Enterococcus faecium	2018	18	no	2876488	185	2684549	144
GCA_016391865	Enterococcus faecium	2018	18	no	2880091	182	2684393	141
GCA_016392065	Enterococcus faecium	2018	18	no	2902997	204	2640388	146
GCA_016393755	Enterococcus faecium	2018	18	no	2773505	182	2609229	147
GCA_016393985	Enterococcus faecium	2018	18	no	2919309	208	2673964	157
GCA_016395125	Enterococcus faecium	2018	18	no	2889568	220	2653752	165
GCA_016395495	Enterococcus faecium	2018	18	no	2912430	241	2660508	179
GCA_016395865	Enterococcus faecium	2018	18	no	2944195	194	2676877	140
GCA_016395905	Enterococcus faecium	2018	18	no	2857565	182	2603233	140
GCA_016395965	Enterococcus faecium	2018	18	no	2930021	210	2646345	154
GCA_016395985	Enterococcus faecium	2018	18	no	2856665	182	2606539	141
GCA_016396065	Enterococcus faecium	2018	18	no	2940979	234	2652300	165
GCA_016396205	Enterococcus faecium	2018	18	no	2896512	203	2607719	134
GCA_016396345	Enterococcus faecium	2018	18	no	2900785	200	2639182	140
GCA_016396505	Enterococcus faecium	2018	18	no	2834368	190	2589021	134
GCA_016396605	Enterococcus faecium	2018	18	no	2908267	212	2634670	141
GCA_016396985	Enterococcus faecium	2018	18	no	2996858	195	2692800	142
GCA_016397065	Enterococcus faecium	2018	18	no	3001911	268	2654600	186
GCA_016397285	Enterococcus faecium	2018	18	no	2984520	242	2658988	173
GCA_016397885	Enterococcus faecium	2018	18	no	2861098	210	2609405	150
GCA_016398325	Enterococcus faecium	2018	18	no	2683202	152	2593099	129
GCA_016398425	Enterococcus faecium	2018	18	no	3010223	183	2705780	130
GCA_016398765	Enterococcus faecium	2018	18	no	2938299	243	2657748	175
GCA_016399405	Enterococcus faecium	2018	18	no	2852676	211	2589563	145
GCA_016399805	Enterococcus faecium	2018	18	no	2940822	235	2652136	167
GCA_016531985	Enterococcus faecium	2018	18	no	2748310	166	2603556	141
GCA_016532005	Enterococcus faecium	2018	18	no	2747495	170	2598109	139
GCA_016532225	Enterococcus faecium	2018	18	no	2931013	199	2669962	143
GCA_016532485	Enterococcus faecium	2018	18	no	2927871	197	2665115	140
GCA_016533455	Enterococcus faecium	2018	18	no	3004949	186	2687583	131
GCA_016533725	Enterococcus faecium	2018	18	no	3006425	181	2719235	134
GCA_016533775	Enterococcus faecium	2018	18	no	2921398	194	2670023	142
GCA_016533795	Enterococcus faecium	2018	18	no	2940648	194	2672815	140
GCA_016534025	Enterococcus faecium	2018	18	no	2947914	227	2649379	156
GCA_016393145	Enterococcus faecium	2019	18	no	2929234	207	2672809	152
GCA_016393185	Enterococcus faecium	2019	18	no	2934891	211	2671664	154
GCA_016400045	Enterococcus faecium	2019	18	no	2934663	211	2672326	155
GCA_016400765	Enterococcus faecium	2019	18	no	2874371	225	2605354	166
GCA_016400885	Enterococcus faecium	2019	18	no	2880127	227	2604697	163
GCA_015770155	Enterococcus faecium	2017	80	no	2999550	171	2726019	120
GCA_015771975	Enterococcus faecium	2017	80	no	2899507	215	2549777	133
GCA_015773645	Enterococcus faecium	2017	80	no	2942038	218	2548900	132
GCA_015993585	Enterococcus faecium	2017	80	no	3016543	178	2745271	129
GCA_016531525	Enterococcus faecium	2017	80	no	3002162	172	2742834	129
GCA_015705745	Enterococcus faecium	2018	80	no	2647115	169	2401017	106
GCA_015705975	Enterococcus faecium	2018	80	no	2829992	189	2514941	118
GCA_015706225	Enterococcus faecium	2018	80	no	2872980	151	2528412	84
GCA_015769025	Enterococcus faecium	2018	80	no	3032425	173	2760447	123
GCA_015769395	Enterococcus faecium	2018	80	no	2855318	146	2529511	93
GCA_016391985	Enterococcus faecium	2018	80	no	2897932	175	2544757	106
GCA_016394205	Enterococcus faecium	2018	80	no	2856797	148	2531553	96
GCA_016394925	Enterococcus faecium	2018	80	no	2856133	146	2531389	94
GCA_016394985	Enterococcus faecium	2018	80	no	2880312	176	2544810	108
GCA_016396945	Enterococcus faecium	2018	80	no	3022582	178	2693662	130
GCA_016397005	Enterococcus faecium	2018	80	no	2983790	185	2736490	134
GCA_016398585	Enterococcus faecium	2018	80	no	2772222	240	2512965	180
GCA_016398625	Enterococcus faecium	2018	80	no	2865505	200	2529749	126
GCA_016532105	Enterococcus faecium	2018	80	no	2987962	179	2745184	130
GCA_016532825	Enterococcus faecium	2018	80	no	2964229	165	2692711	116
GCA_016534865	Enterococcus faecium	2018	80	no	2986988	186	2739669	135
GCA_016393005	Enterococcus faecium	2019	80	no	2936705	185	2531131	108
GCA_016393245	Enterococcus faecium	2019	80	no	2868096	159	2535197	106
GCA_016393325	Enterococcus faecium	2019	80	no	2938234	186	2532664	111
GCA_016393405	Enterococcus faecium	2019	80	no	2833566	155	2526383	107
GCA_016399885	Enterococcus faecium	2019	80	no	2933133	187	2531139	109
GCA_016535095	Enterococcus faecium	2018	117	no	2845002	183	2457964	118
GCA_016400405	Enterococcus faecium	2019	117	no	2882035	177	2618857	125
GCA_015996385	Enterococcus faecium	2016	203	no	2880919	177	2636529	129
GCA_015769685	Enterococcus faecium	2017	203	no	2897782	205	2673667	158
GCA_015770025	Enterococcus faecium	2017	203	no	2841180	200	2625299	156
GCA_015770085	Enterococcus faecium	2017	203	no	2899319	206	2672105	160
GCA_015770865	Enterococcus faecium	2017	203	no	2879127	196	2660686	150
GCA_015771195	Enterococcus faecium	2017	203	no	2922148	197	2693483	154
GCA_015771565	Enterococcus faecium	2017	203	no	2896992	199	2637155	146
GCA_015773055	Enterococcus faecium	2017	203	no	2816991	201	2636921	164
GCA_015773345	Enterococcus faecium	2017	203	no	2824454	201	2675535	165
GCA_015773635	Enterococcus faecium	2017	203	no	2923056	221	2681794	172
GCA_015773705	Enterococcus faecium	2017	203	no	2959797	218	2733081	171
GCA_015992535	Enterococcus faecium	2017	203	no	2837172	203	2607961	156
GCA_015992925	Enterococcus faecium	2017	203	no	2895179	211	2670558	164
GCA_015993185	Enterococcus faecium	2017	203	no	2948322	211	2717555	166
GCA_015993465	Enterococcus faecium	2017	203	no	2896349	205	2636905	152
GCA_015994205	Enterococcus faecium	2017	203	no	2867899	209	2631170	159
GCA_015995145	Enterococcus faecium	2017	203	no	2833113	193	2626652	153
GCA_015995685	Enterococcus faecium	2017	203	no	2854831	190	2613736	134
GCA_015995745	Enterococcus faecium	2017	203	no	3077963	6	2794955	2
GCA_015996205	Enterococcus faecium	2017	203	no	2889632	209	2646811	157
GCA_015996335	Enterococcus faecium	2017	203	no	2944175	225	2687696	177
GCA_016526745	Enterococcus faecium	2017	203	no	2843440	195	2634222	153
GCA_016526895	Enterococcus faecium	2017	203	no	2891868	207	2640257	156
GCA_016531365	Enterococcus faecium	2017	203	no	2838778	204	2630093	161
GCA_016531625	Enterococcus faecium	2017	203	no	2867604	193	2659647	154
GCA_015767955	Enterococcus faecium	2018	203	no	3002965	210	2710738	162
GCA_015768055	Enterococcus faecium	2018	203	no	2948210	201	2717223	155
GCA_015768155	Enterococcus faecium	2018	203	no	2835865	191	2626386	150
GCA_015768265	Enterococcus faecium	2018	203	no	2838148	205	2622942	161
GCA_015768335	Enterococcus faecium	2018	203	no	2896924	205	2668272	158
GCA_015769175	Enterococcus faecium	2018	203	no	2899523	208	2677219	164
GCA_015769635	Enterococcus faecium	2018	203	no	2934104	204	2694494	154
GCA_016392285	Enterococcus faecium	2018	203	no	2889798	204	2666593	157
GCA_016392395	Enterococcus faecium	2018	203	no	2891826	207	2671748	160
GCA_016393585	Enterococcus faecium	2018	203	no	2867469	218	2631694	169
GCA_016393785	Enterococcus faecium	2018	203	no	2996962	211	2674919	167
GCA_016394025	Enterococcus faecium	2018	203	no	2916758	203	2672866	164
GCA_016394135	Enterococcus faecium	2018	203	no	2820507	205	2578919	156
GCA_016394365	Enterococcus faecium	2018	203	no	2841340	205	2625224	161
GCA_016395385	Enterococcus faecium	2018	203	no	2879531	203	2672739	159
GCA_016395525	Enterococcus faecium	2018	203	no	2949174	215	2657604	167
GCA_016395725	Enterococcus faecium	2018	203	no	2841066	200	2616054	155
GCA_016395945	Enterococcus faecium	2018	203	no	2837356	201	2641657	160
GCA_016396465	Enterococcus faecium	2018	203	no	2835334	203	2622876	161
GCA_016396545	Enterococcus faecium	2018	203	no	2843017	194	2583992	149
GCA_016396925	Enterococcus faecium	2018	203	no	2849699	194	2636030	151
GCA_016397145	Enterococcus faecium	2018	203	no	2843043	207	2635833	165
GCA_016397225	Enterococcus faecium	2018	203	no	3053089	223	2744375	176
GCA_016397925	Enterococcus faecium	2018	203	no	2829605	194	2589821	145
GCA_016398165	Enterococcus faecium	2018	203	no	2917439	204	2672067	165
GCA_016398185	Enterococcus faecium	2018	203	no	2837230	207	2621019	163
GCA_016398565	Enterococcus faecium	2018	203	no	2900747	212	2660723	166
GCA_016398685	Enterococcus faecium	2018	203	no	2829990	211	2610311	169
GCA_016399045	Enterococcus faecium	2018	203	no	2835393	193	2626402	152
GCA_016399145	Enterococcus faecium	2018	203	no	2914563	213	2637617	167
GCA_016399585	Enterococcus faecium	2018	203	no	2932801	206	2717040	161
GCA_016399625	Enterococcus faecium	2018	203	no	2903255	210	2662152	165
GCA_016399785	Enterococcus faecium	2018	203	no	2964047	207	2665903	155
GCA_016526975	Enterococcus faecium	2018	203	no	2874522	195	2651234	148
GCA_016530985	Enterococcus faecium	2018	203	no	2925414	216	2701872	170
GCA_016534205	Enterococcus faecium	2018	203	no	2863305	205	2647032	157
GCA_016535245	Enterococcus faecium	2018	203	no	2960647	218	2656335	164
GCA_016535265	Enterococcus faecium	2018	203	no	2832325	199	2632868	158
GCA_015771135	Enterococcus faecium	2017	375	no	2906030	192	2528443	128
GCA_015771435	Enterococcus faecium	2017	375	no	2942765	188	2599731	124
GCA_015771525	Enterococcus faecium	2017	375	no	2944346	187	2600472	123
GCA_015771915	Enterococcus faecium	2017	375	no	2931596	192	2527378	127
GCA_015771955	Enterococcus faecium	2017	375	no	2962987	190	2570836	126
GCA_015772255	Enterococcus faecium	2017	375	no	2961064	192	2564475	126
GCA_015772575	Enterococcus faecium	2017	375	no	2984147	198	2567340	133
GCA_015773695	Enterococcus faecium	2017	375	no	2975832	190	2643246	124
GCA_015992585	Enterococcus faecium	2017	375	no	2962826	191	2564920	126
GCA_015992625	Enterococcus faecium	2017	375	no	2988419	197	2563087	130
GCA_015996065	Enterococcus faecium	2017	375	no	2897756	180	2528349	122
GCA_015705765	Enterococcus faecium	2018	375	no	2822698	191	2541325	132
GCA_015705795	Enterococcus faecium	2018	375	no	2823089	182	2549213	127
GCA_015706195	Enterococcus faecium	2018	375	no	2930992	166	2620697	104
GCA_015768875	Enterococcus faecium	2018	375	no	2981089	189	2570914	123
GCA_016391615	Enterococcus faecium	2018	375	no	2845137	190	2540920	131
GCA_016394125	Enterococcus faecium	2018	375	no	2904613	193	2543362	133
GCA_016396585	Enterococcus faecium	2018	375	no	2931710	190	2524945	124
GCA_016399425	Enterococcus faecium	2018	375	no	2842389	185	2538562	126
GCA_016531245	Enterococcus faecium	2018	375	no	2904344	198	2531066	133
GCA_016532085	Enterococcus faecium	2018	375	no	2768935	152	2526444	123
GCA_016532305	Enterococcus faecium	2018	375	no	2827644	183	2530907	124
GCA_016533985	Enterococcus faecium	2018	375	no	2927582	205	2529624	137
GCA_016392785	Enterococcus faecium	2019	375	no	2843232	204	2565759	143
GCA_016393045	Enterococcus faecium	2019	375	no	2844687	201	2573625	141
GCA_016393445	Enterococcus faecium	2019	375	no	2945638	191	2640500	130
GCA_016399985	Enterococcus faecium	2019	375	no	2811620	195	2544512	139
GCA_016400705	Enterococcus faecium	2019	375	no	2830634	173	2526447	124
GCA_015770225	Enterococcus faecium	2017	412	no	3151776	223	2791779	165
GCA_015770415	Enterococcus faecium	2017	412	no	3142014	213	2786728	158
GCA_015771035	Enterococcus faecium	2017	412	no	2878825	185	2610622	127
GCA_015771205	Enterococcus faecium	2017	412	no	3008770	234	2717400	175
GCA_015772615	Enterococcus faecium	2017	412	no	3192963	256	2800843	182
GCA_015772655	Enterococcus faecium	2017	412	no	2914937	224	2675252	166
GCA_015772995	Enterococcus faecium	2017	412	no	2928338	180	2654301	127
GCA_015773285	Enterococcus faecium	2017	412	no	2978127	187	2728842	136
GCA_015773745	Enterococcus faecium	2017	412	no	2954335	172	2685271	125
GCA_015992905	Enterococcus faecium	2017	412	no	3020718	234	2728384	175
GCA_015995005	Enterococcus faecium	2017	412	no	2907682	194	2650482	136
GCA_015995965	Enterococcus faecium	2017	412	no	2963671	210	2669202	142
GCA_016526525	Enterococcus faecium	2017	412	no	3029659	227	2699959	153
GCA_015706035	Enterococcus faecium	2018	412	no	2908280	180	2683468	125
GCA_015706345	Enterococcus faecium	2018	412	no	2912578	173	2638034	123
GCA_015706435	Enterococcus faecium	2018	412	no	2906420	185	2658568	133
GCA_015768485	Enterococcus faecium	2018	412	no	2997849	197	2728862	139
GCA_015768675	Enterococcus faecium	2018	412	no	2912433	220	2646164	155
GCA_015769235	Enterococcus faecium	2018	412	no	2946673	206	2664371	144
GCA_016392005	Enterococcus faecium	2018	412	no	2931085	201	2660493	147
GCA_016392125	Enterococcus faecium	2018	412	no	2874958	181	2608091	123
GCA_016392185	Enterococcus faecium	2018	412	no	2734295	149	2654403	131
GCA_016394245	Enterococcus faecium	2018	412	no	2900390	205	2649452	148
GCA_016394485	Enterococcus faecium	2018	412	no	2877190	184	2614502	127
GCA_016394885	Enterococcus faecium	2018	412	no	2903089	205	2655537	147
GCA_016397325	Enterococcus faecium	2018	412	no	2914221	180	2664382	130
GCA_016397965	Enterococcus faecium	2018	412	no	2927390	235	2628111	161
GCA_016398385	Enterococcus faecium	2018	412	no	2940888	197	2686073	141
GCA_016398485	Enterococcus faecium	2018	412	no	2932439	205	2676815	149
GCA_016531005	Enterococcus faecium	2018	412	no	2823275	168	2612170	123
GCA_016531285	Enterococcus faecium	2018	412	no	3072787	208	2733298	151
GCA_016531925	Enterococcus faecium	2018	412	no	2924501	201	2697841	145
GCA_016532665	Enterococcus faecium	2018	412	no	2956670	187	2696328	135
GCA_016532835	Enterococcus faecium	2018	412	no	2879190	170	2620490	119
GCA_016534425	Enterococcus faecium	2018	412	no	2886144	204	2602124	145
GCA_016534455	Enterococcus faecium	2018	412	no	2874795	184	2616298	128
GCA_016534805	Enterococcus faecium	2018	412	no	2911533	187	2666970	136
GCA_016392885	Enterococcus faecium	2019	412	no	2908623	195	2630160	135
GCA_016399945	Enterococcus faecium	2019	412	no	2988811	234	2644736	162
GCA_016400145	Enterococcus faecium	2019	412	no	2978033	229	2636367	157
GCA_016400665	Enterococcus faecium	2019	412	no	2933887	194	2674528	139
GCA_015769975	Enterococcus faecium	2017	584	no	2982371	209	2711893	153
GCA_015770575	Enterococcus faecium	2017	584	no	3004076	263	2701447	194
GCA_015773515	Enterococcus faecium	2017	584	no	3126800	288	2718230	201
GCA_015774285	Enterococcus faecium	2017	584	no	2995086	265	2711799	201
GCA_015994545	Enterococcus faecium	2017	584	no	2989752	261	2705258	195
GCA_015994765	Enterococcus faecium	2017	584	no	3000783	261	2709412	196
GCA_015706515	Enterococcus faecium	2018	584	no	2923827	241	2655241	186
GCA_015768915	Enterococcus faecium	2018	584	no	3132880	222	2804721	154
GCA_016392505	Enterococcus faecium	2018	584	no	3021203	251	2686723	173
GCA_016397295	Enterococcus faecium	2018	584	no	2935771	261	2692178	196
GCA_016398005	Enterococcus faecium	2018	584	no	3022779	220	2715650	151
GCA_016399505	Enterococcus faecium	2018	584	no	2919582	218	2579374	157
GCA_016392925	Enterococcus faecium	2019	584	no	3050799	303	2712477	226
GCA_016393025	Enterococcus faecium	2019	584	no	2913120	253	2644139	190
GCA_016393205	Enterococcus faecium	2019	584	no	2993256	275	2656401	205
GCA_016399925	Enterococcus faecium	2019	584	no	2984407	277	2637121	197
GCA_015996585	Enterococcus faecium	2016	664	no	2988831	219	2649787	156
GCA_015993085	Enterococcus faecium	2017	664	no	2986570	230	2675488	167
GCA_015993265	Enterococcus faecium	2017	664	no	3027541	284	2706675	218
GCA_016395405	Enterococcus faecium	2018	664	no	2800129	212	2553817	151
GCA_016399745	Enterococcus faecium	2018	664	no	2810120	204	2568322	145
GCA_015705545	Enterococcus faecium	2019	664	no	2774488	184	2607588	150
GCA_015769945	Enterococcus faecium	2017	730	no	2845558	195	2616830	148
GCA_015772015	Enterococcus faecium	2017	730	no	2901495	197	2660189	151
GCA_015767985	Enterococcus faecium	2018	730	no	2904778	202	2658400	153
GCA_016530855	Enterococcus faecium	2016	736	no	2950038	198	2634018	134
GCA_015769735	Enterococcus faecium	2017	736	no	2949830	224	2644744	159
GCA_015769865	Enterococcus faecium	2017	736	no	2848763	214	2590167	156
GCA_015770075	Enterococcus faecium	2017	736	no	2963866	220	2626078	159
GCA_015770105	Enterococcus faecium	2017	736	no	2947706	216	2644167	155
GCA_015770325	Enterococcus faecium	2017	736	no	2924143	222	2649681	164
GCA_015770395	Enterococcus faecium	2017	736	no	2848451	225	2581105	165
GCA_015770675	Enterococcus faecium	2017	736	no	2914944	207	2648944	151
GCA_015770825	Enterococcus faecium	2017	736	no	2844317	223	2597604	165
GCA_015770855	Enterococcus faecium	2017	736	no	2810179	207	2593318	155
GCA_015770935	Enterococcus faecium	2017	736	no	2865851	218	2586742	157
GCA_015771215	Enterococcus faecium	2017	736	no	2947677	219	2645569	157
GCA_015771495	Enterococcus faecium	2017	736	no	2924172	221	2649436	163
GCA_015771515	Enterococcus faecium	2017	736	no	2931363	217	2639715	155
GCA_015771785	Enterococcus faecium	2017	736	no	2939440	210	2625176	145
GCA_015772055	Enterococcus faecium	2017	736	no	2925051	216	2651683	158
GCA_015772215	Enterococcus faecium	2017	736	no	2936630	211	2641947	152
GCA_015772335	Enterococcus faecium	2017	736	no	2928765	217	2639615	156
GCA_015772435	Enterococcus faecium	2017	736	no	3009707	223	2684987	157
GCA_015772515	Enterococcus faecium	2017	736	no	2929183	186	2649671	129
GCA_015772545	Enterococcus faecium	2017	736	no	2926997	219	2646978	166
GCA_015772585	Enterococcus faecium	2017	736	no	3006175	215	2648894	160
GCA_015772725	Enterococcus faecium	2017	736	no	2935325	214	2595503	154
GCA_015772775	Enterococcus faecium	2017	736	no	2893302	209	2634239	152
GCA_015772885	Enterococcus faecium	2017	736	no	2876990	221	2584136	155
GCA_015772975	Enterococcus faecium	2017	736	no	2922355	223	2648237	165
GCA_015773095	Enterococcus faecium	2017	736	no	2851417	213	2594723	155
GCA_015773255	Enterococcus faecium	2017	736	no	3003679	228	2685536	163
GCA_015773845	Enterococcus faecium	2017	736	no	2915353	216	2649588	164
GCA_015773965	Enterococcus faecium	2017	736	no	2861193	209	2586058	148
GCA_015774015	Enterococcus faecium	2017	736	no	2844670	216	2588188	157
GCA_015774045	Enterococcus faecium	2017	736	no	2883112	217	2588339	155
GCA_015774135	Enterococcus faecium	2017	736	no	2817523	226	2579711	172
GCA_015774175	Enterococcus faecium	2017	736	no	2935076	204	2636938	154
GCA_015774335	Enterococcus faecium	2017	736	no	2977070	204	2616946	151
GCA_015992495	Enterococcus faecium	2017	736	no	2925889	225	2650008	165
GCA_015992525	Enterococcus faecium	2017	736	no	2921954	222	2648620	165
GCA_015992555	Enterococcus faecium	2017	736	no	2923095	221	2648062	164
GCA_015992665	Enterococcus faecium	2017	736	no	2887586	215	2585844	151
GCA_015992785	Enterococcus faecium	2017	736	no	2807032	206	2591469	156
GCA_015992945	Enterococcus faecium	2017	736	no	2963119	223	2639057	155
GCA_015993005	Enterococcus faecium	2017	736	no	2923093	220	2622193	167
GCA_015993125	Enterococcus faecium	2017	736	no	2859377	222	2591723	164
GCA_015993565	Enterococcus faecium	2017	736	no	2885191	206	2620355	147
GCA_015993605	Enterococcus faecium	2017	736	no	2974513	229	2643322	164
GCA_015993985	Enterococcus faecium	2017	736	no	2920993	215	2646721	160
GCA_015994025	Enterococcus faecium	2017	736	no	3127826	4	2865480	1
GCA_015994065	Enterococcus faecium	2017	736	no	3021698	198	2614594	129
GCA_015994145	Enterococcus faecium	2017	736	no	3126207	8	2869051	3
GCA_015994705	Enterococcus faecium	2017	736	no	2963864	235	2650571	166
GCA_015994845	Enterococcus faecium	2017	736	no	2965534	228	2648015	162
GCA_015994865	Enterococcus faecium	2017	736	no	2928731	196	2623473	139
GCA_015994925	Enterococcus faecium	2017	736	no	2788230	184	2633777	156
GCA_015995125	Enterococcus faecium	2017	736	no	2876196	215	2586456	150
GCA_015995185	Enterococcus faecium	2017	736	no	2855830	200	2577850	145
GCA_015995225	Enterococcus faecium	2017	736	no	2839993	182	2583086	125
GCA_015995605	Enterococcus faecium	2017	736	no	2934635	220	2599919	157
GCA_015995705	Enterococcus faecium	2017	736	no	2955138	229	2639739	159
GCA_015995725	Enterococcus faecium	2017	736	no	2970817	212	2644736	157
GCA_015995905	Enterococcus faecium	2017	736	no	2893367	205	2577840	150
GCA_015996105	Enterococcus faecium	2017	736	no	3018396	229	2652011	169
GCA_016526115	Enterococcus faecium	2017	736	no	2863857	159	2652888	127
GCA_016526345	Enterococcus faecium	2017	736	no	3030581	209	2657127	147
GCA_016531425	Enterococcus faecium	2017	736	no	2937626	226	2630070	158
GCA_016531475	Enterococcus faecium	2017	736	no	2938690	214	2592014	151
GCA_016531665	Enterococcus faecium	2017	736	no	2927766	234	2653340	174
GCA_015705235	Enterococcus faecium	2018	736	no	2859248	221	2589063	158
GCA_015706135	Enterococcus faecium	2018	736	no	2860334	192	2572898	128
GCA_015706295	Enterococcus faecium	2018	736	no	2815997	191	2598940	143
GCA_015706355	Enterococcus faecium	2018	736	no	2842646	197	2590161	146
GCA_015706415	Enterococcus faecium	2018	736	no	2884046	208	2590039	145
GCA_015768165	Enterococcus faecium	2018	736	no	2741309	173	2588624	148
GCA_015768255	Enterococcus faecium	2018	736	no	2915239	208	2642165	152
GCA_015768425	Enterococcus faecium	2018	736	no	2920386	214	2646332	160
GCA_015768575	Enterococcus faecium	2018	736	no	2808648	209	2556454	153
GCA_015768585	Enterococcus faecium	2018	736	no	2802643	197	2657066	171
GCA_015768625	Enterococcus faecium	2018	736	no	2874849	195	2576381	132
GCA_015768695	Enterococcus faecium	2018	736	no	2888613	217	2572979	154
GCA_015768785	Enterococcus faecium	2018	736	no	2926267	224	2650451	164
GCA_015768945	Enterococcus faecium	2018	736	no	2947905	221	2644543	160
GCA_015768975	Enterococcus faecium	2018	736	no	2924219	221	2650262	165
GCA_015769315	Enterococcus faecium	2018	736	no	2872544	217	2582023	151
GCA_015769325	Enterococcus faecium	2018	736	no	2854513	215	2597551	160
GCA_015769375	Enterococcus faecium	2018	736	no	2936161	211	2587319	149
GCA_015769455	Enterococcus faecium	2018	736	no	2916734	209	2642535	152
GCA_015769515	Enterococcus faecium	2018	736	no	3099676	238	2685422	164
GCA_015769555	Enterococcus faecium	2018	736	no	2928357	222	2655200	165
GCA_016392165	Enterococcus faecium	2018	736	no	2761800	192	2590853	156
GCA_016392625	Enterococcus faecium	2018	736	no	2865234	221	2586089	159
GCA_016392665	Enterococcus faecium	2018	736	no	2873729	212	2595149	150
GCA_016393545	Enterococcus faecium	2018	736	no	3015933	221	2630456	152
GCA_016393705	Enterococcus faecium	2018	736	no	2844732	211	2580712	151
GCA_016394305	Enterococcus faecium	2018	736	no	2841265	192	2579539	138
GCA_016394445	Enterococcus faecium	2018	736	no	2881297	215	2593150	152
GCA_016394545	Enterococcus faecium	2018	736	no	2845110	208	2581314	150
GCA_016394625	Enterococcus faecium	2018	736	no	2885392	220	2572376	153
GCA_016394865	Enterococcus faecium	2018	736	no	2900964	221	2584596	154
GCA_016395065	Enterococcus faecium	2018	736	no	2861218	211	2592156	151
GCA_016395245	Enterococcus faecium	2018	736	no	2918265	209	2611446	145
GCA_016395605	Enterococcus faecium	2018	736	no	2851324	210	2602256	155
GCA_016396045	Enterococcus faecium	2018	736	no	2885575	218	2575805	151
GCA_016396165	Enterococcus faecium	2018	736	no	2874518	213	2594440	151
GCA_016396445	Enterococcus faecium	2018	736	no	2868387	211	2592423	149
GCA_016396525	Enterococcus faecium	2018	736	no	2882975	214	2595053	150
GCA_016396645	Enterococcus faecium	2018	736	no	2882253	209	2592834	145
GCA_016396665	Enterococcus faecium	2018	736	no	2878051	213	2592032	147
GCA_016396745	Enterococcus faecium	2018	736	no	2876289	208	2593361	147
GCA_016396965	Enterococcus faecium	2018	736	no	2847386	211	2590394	156
GCA_016397045	Enterococcus faecium	2018	736	no	2964304	213	2594926	148
GCA_016397085	Enterococcus faecium	2018	736	no	2884953	212	2574130	152
GCA_016397205	Enterococcus faecium	2018	736	no	2856274	212	2605414	156
GCA_016397385	Enterococcus faecium	2018	736	no	2909494	210	2580833	147
GCA_016397725	Enterococcus faecium	2018	736	no	2871926	212	2571145	154
GCA_016397785	Enterococcus faecium	2018	736	no	2854686	218	2588686	160
GCA_016397805	Enterococcus faecium	2018	736	no	2872715	215	2575011	161
GCA_016397835	Enterococcus faecium	2018	736	no	2880298	215	2590870	150
GCA_016398065	Enterococcus faecium	2018	736	no	2872558	216	2593982	152
GCA_016398125	Enterococcus faecium	2018	736	no	2910977	212	2572481	155
GCA_016398245	Enterococcus faecium	2018	736	no	2903846	199	2589537	146
GCA_016398405	Enterococcus faecium	2018	736	no	2850771	210	2595140	156
GCA_016398605	Enterococcus faecium	2018	736	no	2934557	216	2579407	154
GCA_016398925	Enterococcus faecium	2018	736	no	2851072	211	2600378	158
GCA_016399025	Enterococcus faecium	2018	736	no	2880829	212	2589455	147
GCA_016399385	Enterococcus faecium	2018	736	no	2858703	206	2588548	147
GCA_016399825	Enterococcus faecium	2018	736	no	2850884	204	2592438	149
GCA_016401125	Enterococcus faecium	2018	736	no	2901822	219	2579858	147
GCA_016527105	Enterococcus faecium	2018	736	no	2853469	215	2603935	160
GCA_016531065	Enterococcus faecium	2018	736	no	2936191	229	2632471	165
GCA_016531085	Enterococcus faecium	2018	736	no	2853007	217	2597658	160
GCA_016531095	Enterococcus faecium	2018	736	no	2882497	215	2594540	151
GCA_016531225	Enterococcus faecium	2018	736	no	2850769	205	2592846	148
GCA_016531825	Enterococcus faecium	2018	736	no	2856890	208	2604794	156
GCA_016532025	Enterococcus faecium	2018	736	no	2867414	222	2585167	156
GCA_016532335	Enterococcus faecium	2018	736	no	2880798	221	2593048	156
GCA_016532505	Enterococcus faecium	2018	736	no	2851858	218	2577597	156
GCA_016532625	Enterococcus faecium	2018	736	no	2884508	208	2590060	146
GCA_016533305	Enterococcus faecium	2018	736	no	2958625	213	2640188	149
GCA_016533405	Enterococcus faecium	2018	736	no	2881418	217	2593099	153
GCA_016533685	Enterococcus faecium	2018	736	no	2854645	213	2597034	158
GCA_016534065	Enterococcus faecium	2018	736	no	2910898	229	2652364	166
GCA_016534195	Enterococcus faecium	2018	736	no	2843590	189	2580176	135
GCA_016534335	Enterococcus faecium	2018	736	no	2793438	208	2521101	148
GCA_016534495	Enterococcus faecium	2018	736	no	2989768	221	2601475	149
GCA_016534505	Enterococcus faecium	2018	736	no	2884404	195	2571744	135
GCA_016534905	Enterococcus faecium	2018	736	no	2881246	213	2594029	152
GCA_016393065	Enterococcus faecium	2019	736	no	2876879	213	2589502	150
GCA_016393265	Enterococcus faecium	2019	736	no	2908801	208	2566888	154
GCA_016393285	Enterococcus faecium	2019	736	no	2949255	222	2578780	161
GCA_016393385	Enterococcus faecium	2019	736	no	2908839	208	2566873	154
GCA_016400065	Enterococcus faecium	2019	736	no	2752947	174	2575394	137
GCA_016400225	Enterococcus faecium	2019	736	no	2871157	229	2593123	164
GCA_016400645	Enterococcus faecium	2019	736	no	2882016	214	2595331	150
GCA_016400745	Enterococcus faecium	2019	736	no	2868882	204	2568601	145
GCA_016400805	Enterococcus faecium	2019	736	no	2829118	184	2608307	158
GCA_016531785	Enterococcus faecium	2019	736	no	2863663	177	2595126	133
GCA_015771595	Enterococcus faecium	2017	772	no	3114323	234	2732056	165
GCA_016394165	Enterococcus faecium	2018	772	no	2987436	222	2678745	152
GCA_016396905	Enterococcus faecium	2018	772	no	2979451	268	2657098	205
GCA_016398745	Enterococcus faecium	2018	780	no	2888838	185	2649352	122
GCA_015995265	Enterococcus faecium	2017	1398	no	2916791	203	2547061	145
GCA_015705615	Enterococcus faecium	2018	1398	no	2778803	179	2507226	126
GCA_015769835	Enterococcus faecium	2017	1426	no	3088422	284	2763269	210
GCA_015770635	Enterococcus faecium	2017	1426	no	3093043	261	2776701	173
GCA_015994285	Enterococcus faecium	2017	1426	no	3072825	243	2782187	172
GCA_016394185	Enterococcus faecium	2018	1426	no	3098715	255	2767637	176
GCA_016532165	Enterococcus faecium	2018	1426	no	3019213	283	2765532	208
GCA_015993025	Enterococcus faecium	2017	1427	no	2969071	208	2647197	157
GCA_015770905	Enterococcus faecium	2017	1468	no	3009635	224	2694299	154
GCA_015773735	Enterococcus faecium	2017	1468	no	3092084	232	2745924	160
GCA_015772945	Enterococcus faecium	2017	1470	no	3007061	253	2755233	188
GCA_015996405	Enterococcus faecium	2016	1471	no	2893399	203	2637585	158
GCA_015769745	Enterococcus faecium	2017	1471	no	2981661	207	2632355	150
GCA_015769785	Enterococcus faecium	2017	1471	no	3022325	208	2684302	160
GCA_015769895	Enterococcus faecium	2017	1471	no	2829774	201	2586079	157
GCA_015770125	Enterococcus faecium	2017	1471	no	2912865	208	2660106	161
GCA_015770185	Enterococcus faecium	2017	1471	no	2968147	214	2704416	167
GCA_015770305	Enterococcus faecium	2017	1471	no	2909769	197	2664558	150
GCA_015770445	Enterococcus faecium	2017	1471	no	2913120	208	2663926	165
GCA_015770695	Enterococcus faecium	2017	1471	no	2912625	207	2660562	161
GCA_015770735	Enterococcus faecium	2017	1471	no	3015039	216	2668751	165
GCA_015770815	Enterococcus faecium	2017	1471	no	2823085	191	2575983	145
GCA_015770975	Enterococcus faecium	2017	1471	no	2849893	201	2609662	155
GCA_015771175	Enterococcus faecium	2017	1471	no	3013680	211	2667947	160
GCA_015771715	Enterococcus faecium	2017	1471	no	2942290	203	2615255	155
GCA_015772165	Enterococcus faecium	2017	1471	no	2929595	204	2668638	159
GCA_015772665	Enterococcus faecium	2017	1471	no	2831971	201	2577491	151
GCA_015772685	Enterococcus faecium	2017	1471	no	2870077	209	2602557	157
GCA_015772875	Enterococcus faecium	2017	1471	no	2892220	209	2652540	164
GCA_015773315	Enterococcus faecium	2017	1471	no	2904628	207	2672063	169
GCA_015773575	Enterococcus faecium	2017	1471	no	2818849	189	2639371	162
GCA_015773835	Enterococcus faecium	2017	1471	no	2875839	195	2622259	152
GCA_015774195	Enterococcus faecium	2017	1471	no	2901692	205	2626951	153
GCA_015992725	Enterococcus faecium	2017	1471	no	2830818	194	2573457	144
GCA_015992805	Enterococcus faecium	2017	1471	no	2836657	200	2583721	153
GCA_015992885	Enterococcus faecium	2017	1471	no	2902865	209	2628966	159
GCA_015992985	Enterococcus faecium	2017	1471	no	2885223	203	2626742	157
GCA_015993105	Enterococcus faecium	2017	1471	no	3020325	216	2676210	167
GCA_015993205	Enterococcus faecium	2017	1471	no	2921385	208	2661813	161
GCA_015993225	Enterococcus faecium	2017	1471	no	3013365	221	2664596	169
GCA_015993325	Enterococcus faecium	2017	1471	no	2931585	208	2660888	159
GCA_015993365	Enterococcus faecium	2017	1471	no	2928252	207	2659313	159
GCA_015993445	Enterococcus faecium	2017	1471	no	2900333	210	2628306	160
GCA_015993725	Enterococcus faecium	2017	1471	no	2900224	210	2628114	159
GCA_015993885	Enterococcus faecium	2017	1471	no	2901359	212	2629705	162
GCA_015994365	Enterococcus faecium	2017	1471	no	2898475	210	2597942	151
GCA_015994485	Enterococcus faecium	2017	1471	no	2922706	212	2662578	165
GCA_015994645	Enterococcus faecium	2017	1471	no	2880355	197	2634284	154
GCA_015994785	Enterococcus faecium	2017	1471	no	2881743	199	2635509	157
GCA_015994805	Enterococcus faecium	2017	1471	no	2999397	241	2688251	173
GCA_015994825	Enterococcus faecium	2017	1471	no	2929032	208	2656186	159
GCA_015995205	Enterococcus faecium	2017	1471	no	2953202	208	2631607	154
GCA_015995235	Enterococcus faecium	2017	1471	no	2861366	198	2613670	152
GCA_015995285	Enterococcus faecium	2017	1471	no	2865380	191	2608395	143
GCA_015995405	Enterococcus faecium	2017	1471	no	3177595	4	2889351	1
GCA_015995425	Enterococcus faecium	2017	1471	no	2928953	199	2677081	155
GCA_015995625	Enterococcus faecium	2017	1471	no	3073570	4	2788667	1
GCA_015995785	Enterococcus faecium	2017	1471	no	3006162	212	2668309	163
GCA_015996265	Enterococcus faecium	2017	1471	no	2928807	207	2661174	160
GCA_016526505	Enterococcus faecium	2017	1471	no	2921976	216	2667064	169
GCA_016526635	Enterococcus faecium	2017	1471	no	2864971	211	2552098	149
GCA_016526655	Enterococcus faecium	2017	1471	no	3027705	218	2700096	169
GCA_016526755	Enterococcus faecium	2017	1471	no	2899444	204	2629914	155
GCA_016526915	Enterococcus faecium	2017	1471	no	2922673	214	2633809	163
GCA_016526955	Enterococcus faecium	2017	1471	no	2899826	180	2605052	126
GCA_016527035	Enterococcus faecium	2017	1471	no	2860868	197	2629805	153
GCA_016531435	Enterococcus faecium	2017	1471	no	2968011	213	2644935	166
GCA_016531485	Enterococcus faecium	2017	1471	no	2923166	208	2663639	160
GCA_016531575	Enterococcus faecium	2017	1471	no	2944536	204	2619340	158
GCA_016531725	Enterococcus faecium	2017	1471	no	3018061	230	2610164	150
GCA_015706045	Enterococcus faecium	2018	1471	no	2889150	175	2641723	131
GCA_015706095	Enterococcus faecium	2018	1471	no	2889768	173	2641604	130
GCA_015706445	Enterococcus faecium	2018	1471	no	2835685	189	2604557	145
GCA_015767995	Enterococcus faecium	2018	1471	no	2914359	208	2649530	159
GCA_015768285	Enterococcus faecium	2018	1471	no	2932656	211	2670827	163
GCA_015768495	Enterococcus faecium	2018	1471	no	2867024	215	2548067	147
GCA_015768655	Enterococcus faecium	2018	1471	no	2846449	203	2611677	160
GCA_015768725	Enterococcus faecium	2018	1471	no	2826360	189	2574882	140
GCA_016391835	Enterococcus faecium	2018	1471	no	2868993	202	2620457	161
GCA_016392205	Enterococcus faecium	2018	1471	no	2882877	189	2567726	145
GCA_016392445	Enterococcus faecium	2018	1471	no	2867904	202	2620215	158
GCA_016392485	Enterococcus faecium	2018	1471	no	2865100	205	2614907	159
GCA_016393645	Enterococcus faecium	2018	1471	no	2863588	213	2613571	163
GCA_016394345	Enterococcus faecium	2018	1471	no	2863883	213	2625729	168
GCA_016394745	Enterococcus faecium	2018	1471	no	2865787	207	2618275	163
GCA_016395085	Enterococcus faecium	2018	1471	no	2944654	211	2633316	169
GCA_016395545	Enterococcus faecium	2018	1471	no	2864576	210	2624898	162
GCA_016395645	Enterococcus faecium	2018	1471	no	2968420	213	2648202	167
GCA_016395805	Enterococcus faecium	2018	1471	no	2894389	194	2569136	143
GCA_016396025	Enterococcus faecium	2018	1471	no	2871221	201	2627686	162
GCA_016396625	Enterococcus faecium	2018	1471	no	2874471	217	2605557	164
GCA_016396685	Enterococcus faecium	2018	1471	no	2856373	200	2611300	155
GCA_016396725	Enterococcus faecium	2018	1471	no	2826614	209	2539080	143
GCA_016396765	Enterococcus faecium	2018	1471	no	2939414	204	2584487	154
GCA_016397025	Enterococcus faecium	2018	1471	no	2868853	199	2617224	154
GCA_016397125	Enterococcus faecium	2018	1471	no	2860569	199	2615553	153
GCA_016397245	Enterococcus faecium	2018	1471	no	2833499	196	2582222	149
GCA_016397265	Enterococcus faecium	2018	1471	no	2788186	204	2559190	161
GCA_016397565	Enterococcus faecium	2018	1471	no	2876070	208	2609775	158
GCA_016397585	Enterococcus faecium	2018	1471	no	2852886	200	2619358	158
GCA_016397605	Enterococcus faecium	2018	1471	no	2861022	195	2619974	152
GCA_016397625	Enterococcus faecium	2018	1471	no	2861392	185	2631775	144
GCA_016397665	Enterococcus faecium	2018	1471	no	2867836	198	2621464	154
GCA_016397905	Enterococcus faecium	2018	1471	no	2940461	201	2604113	148
GCA_016398025	Enterococcus faecium	2018	1471	no	2947715	204	2612535	154
GCA_016398505	Enterococcus faecium	2018	1471	no	2819613	214	2602061	174
GCA_016398525	Enterococcus faecium	2018	1471	no	2947692	206	2620774	159
GCA_016398645	Enterococcus faecium	2018	1471	no	2819573	205	2583082	155
GCA_016398705	Enterococcus faecium	2018	1471	no	2844864	201	2607965	157
GCA_016398865	Enterococcus faecium	2018	1471	no	2852033	203	2602256	154
GCA_016399125	Enterococcus faecium	2018	1471	no	2847167	206	2608916	161
GCA_016399175	Enterococcus faecium	2018	1471	no	2873528	213	2603321	161
GCA_016399205	Enterococcus faecium	2018	1471	no	2941882	197	2613072	152
GCA_016399345	Enterococcus faecium	2018	1471	no	2850126	200	2597378	149
GCA_016399705	Enterococcus faecium	2018	1471	no	2853074	202	2602371	153
GCA_016399725	Enterococcus faecium	2018	1471	no	2863476	202	2621799	158
GCA_016401055	Enterococcus faecium	2018	1471	no	2901382	211	2660067	167
GCA_016531045	Enterococcus faecium	2018	1471	no	2849922	204	2611701	160
GCA_016531965	Enterococcus faecium	2018	1471	no	2908940	207	2663035	163
GCA_016532205	Enterococcus faecium	2018	1471	no	2908507	213	2660145	169
GCA_016532245	Enterococcus faecium	2018	1471	no	2868331	206	2618614	161
GCA_016532515	Enterococcus faecium	2018	1471	no	2835088	211	2537221	140
GCA_016533025	Enterococcus faecium	2018	1471	no	2900590	183	2643921	140
GCA_016533285	Enterococcus faecium	2018	1471	no	3005410	195	2657224	146
GCA_016533415	Enterococcus faecium	2018	1471	no	2868521	205	2614180	158
GCA_016533445	Enterococcus faecium	2018	1471	no	2855040	204	2619941	162
GCA_016533545	Enterococcus faecium	2018	1471	no	2860672	201	2535472	150
GCA_016534165	Enterococcus faecium	2018	1471	no	3112307	4	2834158	1
GCA_016534615	Enterococcus faecium	2018	1471	no	2885563	235	2602915	161
GCA_016534945	Enterococcus faecium	2018	1471	no	2947075	208	2627580	159
GCA_015705345	Enterococcus faecium	2019	1471	no	2866829	194	2612163	146
GCA_015705415	Enterococcus faecium	2019	1471	no	2854528	165	2598615	119
GCA_015705515	Enterococcus faecium	2019	1471	no	2852511	166	2606061	121
GCA_016392745	Enterococcus faecium	2019	1471	no	2898787	193	2644774	152
GCA_016392825	Enterococcus faecium	2019	1471	no	2907255	214	2657691	167
GCA_016393085	Enterococcus faecium	2019	1471	no	2865169	194	2609497	145
GCA_016393105	Enterococcus faecium	2019	1471	no	2804651	210	2576461	168
GCA_016393305	Enterococcus faecium	2019	1471	no	2857313	202	2612402	157
GCA_016393345	Enterococcus faecium	2019	1471	no	2864468	200	2613776	155
GCA_016393505	Enterococcus faecium	2019	1471	no	2867579	192	2628126	148
GCA_016400105	Enterococcus faecium	2019	1471	no	2945099	197	2596882	140
GCA_016400605	Enterococcus faecium	2019	1471	no	2906105	213	2653089	163
GCA_016400625	Enterococcus faecium	2019	1471	no	2866085	209	2605326	157
GCA_015773945	Enterococcus faecium	2017	1473	no	2921486	193	2616160	133
GCA_015995165	Enterococcus faecium	2017	1473	no	2992043	274	2701815	196
GCA_016532775	Enterococcus faecium	2018	1474	no	2967994	196	2729233	142
GCA_015705255	Enterococcus faecium	2018	1478	no	3025378	207	2781215	172
GCA_015705645	Enterococcus faecium	2018	1478	no	3015017	179	2714131	142
GCA_015706255	Enterococcus faecium	2018	1478	no	2967176	179	2697281	142
GCA_016391705	Enterococcus faecium	2018	1478	no	3022816	212	2777967	176
GCA_016391755	Enterococcus faecium	2018	1478	no	3022196	207	2752666	167
GCA_016391915	Enterococcus faecium	2018	1478	no	3024379	207	2754724	167
GCA_016392085	Enterococcus faecium	2018	1478	no	3024877	204	2755223	164
GCA_016392255	Enterococcus faecium	2018	1478	no	2965987	207	2761481	173
GCA_016392525	Enterococcus faecium	2018	1478	no	3020055	210	2751096	170
GCA_016392545	Enterococcus faecium	2018	1478	no	3025079	205	2780891	169
GCA_016393615	Enterococcus faecium	2018	1478	no	3021770	209	2754118	170
GCA_016393745	Enterococcus faecium	2018	1478	no	3021614	208	2784567	172
GCA_016393925	Enterococcus faecium	2018	1478	no	3022015	216	2777916	180
GCA_016394005	Enterococcus faecium	2018	1478	no	3022256	210	2778101	174
GCA_016394465	Enterococcus faecium	2018	1478	no	3021540	210	2752552	170
GCA_016394565	Enterococcus faecium	2018	1478	no	3020659	207	2776545	171
GCA_016394825	Enterococcus faecium	2018	1478	no	3023041	208	2753266	168
GCA_016396185	Enterococcus faecium	2018	1478	no	3024458	205	2755712	164
GCA_016397425	Enterococcus faecium	2018	1478	no	3026438	203	2767576	165
GCA_016532405	Enterococcus faecium	2018	1478	no	2986928	208	2744195	173
GCA_016532465	Enterococcus faecium	2018	1478	no	3011228	239	2730504	183
GCA_016532765	Enterococcus faecium	2018	1478	no	3030155	199	2795519	166
GCA_016532865	Enterococcus faecium	2018	1478	no	3029610	203	2788278	169
GCA_016533215	Enterococcus faecium	2018	1478	no	3007428	214	2738512	174
GCA_016533535	Enterococcus faecium	2018	1478	no	3024503	207	2755589	166
GCA_016533705	Enterococcus faecium	2018	1478	no	3022559	209	2778458	173
GCA_016534185	Enterococcus faecium	2018	1478	no	3008200	210	2738533	170
GCA_016534295	Enterococcus faecium	2018	1478	no	3023421	211	2753778	170
GCA_016534415	Enterococcus faecium	2018	1478	no	3040648	234	2757577	174
GCA_016534915	Enterococcus faecium	2018	1478	no	2995760	207	2752626	169
GCA_016535025	Enterococcus faecium	2018	1478	no	2984481	206	2784001	175
GCA_016535145	Enterococcus faecium	2018	1478	no	3023548	206	2753890	166
GCA_016535155	Enterococcus faecium	2018	1478	no	3007034	210	2750271	174
GCA_015705435	Enterococcus faecium	2019	1478	no	2992069	171	2729925	126
GCA_015705535	Enterococcus faecium	2019	1478	no	2993459	174	2729333	128
GCA_016392765	Enterococcus faecium	2019	1478	no	3009384	208	2741534	164
GCA_016393485	Enterococcus faecium	2019	1478	no	3010962	207	2769088	167
GCA_016400125	Enterococcus faecium	2019	1478	no	2977427	222	2736076	172
GCA_016397405	Enterococcus faecium	2018	1521	no	2885157	236	2714424	197
GCA_016533095	Enterococcus faecium	2018	1524	no	2835968	190	2588296	129
GCA_015992965	Enterococcus faecium	2017	2271	no	3025020	224	2754645	162
GCA_016526155	Enterococcus faecium	2017	2271	no	3028895	221	2762372	163
GCA_016531465	Enterococcus faecium	2017	2271	no	2954979	231	2717742	171
GCA_016392045	Enterococcus faecium	2018	2271	no	2955260	232	2716421	174
GCA_016401005	Enterococcus faecium	2018	2271	no	2954332	231	2711199	173
GCA_016532265	Enterococcus faecium	2018	2271	no	2961823	233	2715041	172
GCA_015770685	Enterococcus faecium	2017	2273	no	2929868	233	2633666	156
GCA_016395105	Enterococcus faecium	2018	2273	no	2874562	224	2615471	153
GCA_016398345	Enterococcus faecium	2018	2273	no	2843162	221	2585442	151
GCA_015705915	Enterococcus faecium	2018	2361	no	2850586	170	2598373	124
GCA_016531805	Enterococcus faecium	2018	2361	no	2862829	186	2592363	136
GCA_016531945	Enterococcus faecium	2018	2361	no	2869260	196	2590225	144
GCA_015996555	Enterococcus faecium	2016	2569	no	2965952	213	2642298	137
GCA_015771105	Enterococcus faecium	2017	2580	no	2851538	187	2536609	121
GCA_015772235	Enterococcus faecium	2017	17-SLV	no	2835842	198	2728891	173
GCA_015774105	Enterococcus faecium	2017	2577	no	2904635	202	2625138	142
GCA_015992745	Enterococcus faecium	2017	2574	no	2990433	203	2650116	136
GCA_015993065	Enterococcus faecium	2017	2575	no	3006014	237	2661420	171
GCA_015994445	Enterococcus faecium	2017	1471-SLV	no	2886212	205	2627515	159
GCA_015994685	Enterococcus faecium	2017	412-SLV	no	2970223	203	2672842	139
GCA_015705995	Enterococcus faecium	2018	2578	no	3026001	192	2703439	141
GCA_015706005	Enterococcus faecium	2018	2587	no	2694830	149	2554443	118
GCA_015769415	Enterococcus faecium	2018	2574	no	2912504	188	2654322	131
GCA_016394645	Enterococcus faecium	2018	2586	no	3005050	196	2674452	143
GCA_016395145	Enterococcus faecium	2018	1471-SLV	no	2863264	192	2626805	152
GCA_016531205	Enterococcus faecium	2018	2583	no	2848393	211	2493212	136
GCA_016531905	Enterococcus faecium	2018	2578	no	3027350	226	2721640	171
GCA_016393125	Enterococcus faecium	2019	2592	no	2869958	223	2636227	159
GCA_016393425	Enterococcus faecium	2019	2591	no	2868601	159	2534521	109
GCA_016391445	Enterococcus faecalis	2018	2	no	3221770	130	3094447	104
GCA_016391495	Enterococcus faecalis	2017	6	no	3213355	144	3037466	113
GCA_016391545	Enterococcus faecalis	2017	6	no	3196389	87	3064838	81
GCA_016391555	Enterococcus faecalis	2017	6	no	3210656	142	3098859	121
GCA_016391605	Enterococcus faecalis	2017	6	no	3168504	93	3037174	87
GCA_016391655	Enterococcus faecalis	2017	6	no	3111818	74	2985373	63
GCA_016391375	Enterococcus faecalis	2018	6	no	3237402	120	3017137	89
GCA_016391455	Enterococcus faecalis	2018	6	no	3154707	105	2986405	99
GCA_016391485	Enterococcus faecalis	2018	6	no	3142337	91	3015098	76
GCA_016391905	Enterococcus faecalis	2018	6	no	3184431	88	3124478	86
GCA_016392345	Enterococcus faecalis	2018	6	no	3231801	113	3065267	90
GCA_016394325	Enterococcus faecalis	2018	6	no	3167156	82	3167156	82
GCA_016398265	Enterococcus faecalis	2018	6	no	3142520	67	2965268	55
GCA_016398445	Enterococcus faecalis	2018	6	no	3238972	115	3037144	90
GCA_016398845	Enterococcus faecalis	2018	6	no	3276621	126	3117297	103
GCA_016401225	Enterococcus faecalis	2018	6	no	3149830	90	3033677	87
GCA_016401255	Enterococcus faecalis	2018	6	no	3057126	53	2992345	49
GCA_016401315	Enterococcus faecalis	2018	6	no	3208042	79	3036755	69
GCA_016400825	Enterococcus faecalis	2019	6	no	3310860	139	3157166	121
GCA_016401265	Enterococcus faecalis	2018	103	no	3045260	84	2963967	75
GCA_016398105	Enterococcus faecalis	2018	778	no	3268197	108	3113562	92
GCA_016401155	Enterococcus faecalis	2018	778	no	3270147	109	3170914	89
GCA_016400445	Enterococcus faecalis	2019	778	no	3329161	122	3184383	94
GCA_016396145	Enterococcus faecalis	2018	891	no	3248536	70	3061616	46
GCA_016399165	Enterococcus faecalis	2018	891	no	3101000	90	2994113	73
1 Filtered genomes were used in database creation. Chromosomal contigs were identified using mob_recon apart of mob_suite toolkit. Chromosomal contigs were then filtered to removed <500 bp contigs.

### Sheet: Table S4
Table Name S4: Variants identified in single strain populations which match that of the patient reference isolate.
Patient ID	Sample ID	Source	Mutation Category	Contig	Position	Frequency	SNP	Gene1	COG Number2	COG Category2	Description
P5	1104	GI Sample	nonsynonymous	1240_1	2353422	0.154654	Y25F (TAC-TTC)	group_4936 (cl42476)	COG0628	R	AI-2E family transporter
P5	1104	GI Sample	nonsynonymous	1240_1	1503648	0.104622	Y14N (TAC-AAC)	dnaB	COG3611	L	Replication initiation and membrane attachment protein
P5	1104	GI Sample	nonsynonymous	1240_1	2054394	0.156485	P465Q (CCA-CAA)	group_1606	COG5545	X	hypothetical protein
P5	1104	GI Sample	nonsynonymous	1240_1	1333094	0.210658	N87I (AAT-ATT)	ybbH_2	COG1737	K	putative HTH-type transcriptional regulator YbbH
P5	1104	GI Sample	nonsynonymous	1240_1	2353406	0.115854	M30I (ATG-ATT)	group_4936 (cl42476)	COG0628	R	AI-2E family transporter
P5	1104	GI Sample	nonsynonymous	1240_1	2659978	0.104365	L172F (TTG-TTT)	group_4379	COG0604	C R	Zinc-type alcohol dehydrogenase-like protein
P5	1104	GI Sample	nonsynonymous	1240_1	2810891	0.140489	L10F (TTG-TTC)	group_4603	COG0826	J	hypothetical protein
P5	1104	GI Sample	nonsynonymous	1240_1	992885	0.239537	K61E (AAA-GAA)	clsA_1	COG1502	I	Major cardiolipin synthase ClsA
P5	1104	GI Sample	nonsynonymous	1240_1	2772923	0.100486	H583N (CAT-AAT)	kojP	COG1554	G	Kojibiose phosphorylase
P5	1104	GI Sample	nonsynonymous	1240_1	1250040	0.106248	G519C (GGT-TGT)	group_4610 (cl39127)	COG0608	L	RecJ-like protein
P5	1104	GI Sample	nonsynonymous	1240_1	2101002	0.14185	F44I (TTC-ATC)	group_5746	COG0637	G	Phosphorylated carbohydrates phosphatase
P5	1104	GI Sample	nonsynonymous	1240_1	399452	0.109852	A763P (GCA-CCA)	btuD_2	COG0577	V	Vitamin B12 import ATP-binding protein BtuD
P5	1104	GI Sample	synonymous	1240_1	1341481	0.104558	M1M (ATG-ATC) +	group_4287	-	-	hypothetical protein
P5	1104	GI Sample	intergenic	1240_1	1469520	0.103251	intergenic (-55/+141)	group_1458/group_1459	-	-	hypothetical protein/hypothetical protein
P5	1102	Blood	nonsynonymous	1240_1	1923000	0.143059	V226L (GTA-TTA)	group_963	NA	NA	hypothetical protein
P5	1102	Blood	nonsynonymous	1240_1	2726915	0.81661	T1595I (ACA-ATA)	group_39	COG1404	O	hypothetical protein
P5	1102	Blood	nonsynonymous	1240_1	2034498	0.1083	Q459K (CAA-AAA)	group_4317	NA	NA	hypothetical protein
P5	1102	Blood	nonsynonymous	1240_1	678612	0.169748	Q182K (CAG-AAG)	group_463	COG2946	L	hypothetical protein
P5	1102	Blood	nonsynonymous	1240_1	394226	0.102299	P352Q (CCA-CAA)	emrB	COG0477	G E P R	Multidrug export protein EmrB
P5	1102	Blood	nonsynonymous	1240_1	2176274	0.132872	L546I (CTA-ATA)	dgaR_5	COG1221	K T	Transcriptional regulatory protein DagR
P5	1102	Blood	nonsynonymous	1240_1	2338969	0.103918	K301N (AAG-AAT)	xerD_2	COG0582	L X	Tyrosine recombinase XerD
P5	1102	Blood	nonsynonymous	1240_1	2566182	0.10185	G31C (GGT-TGT)	ftsH	COG0465	O	ATP-dependent zinc metalloprotease FtsH
P5	1102	Blood	nonsynonymous	1240_1	1923007	0.110213	F223L (TTC-TTA)	group_963	NA	NA	hypothetical protein
P5	1102	Blood	nonsynonymous	1240_1	1257218	0.136448	A264S (GCA-TCA)	group_497	COG1388	M	Autolysin
P5	1102	Blood	synonymous	1240_1	2726914	0.823532	T1595T (ACA-ACG) ++	group_39	-	-	hypothetical protein
P5	1102	Blood	intergenic	1240_1	616527	0.105932	intergenic (+94/+56)	group_1359/panE	-	-	hypothetical protein/2-dehydropantoate 2-reductase
P5	1102	Blood	intergenic	1240_1	1915982	0.145177	intergenic (-221/+114)	licT_5/yheH	-	-	Transcription antiterminator LicT/putative multidrug resistance ABC transporter ATP-binding/permease protein YheH
P17	2854	Blood	nonsynonymous	3103_1	1524105	1	R327G (AGA-GGA)	group_4905	COG2855	S	hypothetical protein
P17	2854	Blood	nonsynonymous	3103_1	481355	1	E22K (GAA-AAA)	sbcD	COG0420	L	Nuclease SbcCD subunit D
P17	2854	Blood	small_indel	3103_2	421532	1	intergenic (+299/-116)	pucK/purE	-	-	Uric acid permease PucK/N5-carboxyaminoimidazole ribonucleotide mutase
P17	2787	GI Sample	nonsynonymous	3103_1	559022	0.489122	V95A (GTC-GCC)	pbpF	COG0744	M	Penicillin-binding protein 1F
P17	2787	GI Sample	nonsynonymous	3103_1	1717812	0.443798	T115A (ACC-GCC)	bceB_2	COG0577	V	Bacitracin export permease protein BceB
P17	2787	GI Sample	nonsynonymous	3103_2	810552	0.419322	S229N (AGC-AAC)	pheA	COG0077	E	Prephenate dehydratase
P17	2787	GI Sample	nonsynonymous	3103_1	1524105	1	R327G (AGA-GGA)	group_4905	COG2855	S	hypothetical protein
P17	2787	GI Sample	nonsynonymous	3103_1	71002	1	L74P (CTA-CCA)	group_969	COG2433	R	hypothetical protein
P17	2787	GI Sample	nonsynonymous	3103_1	495701	0.461957	L161V (CTA-GTA)	rsmE	COG1385	J	Ribosomal RNA small subunit methyltransferase E
P17	2787	GI Sample	small_indel	3103_1	1436354	1	coding (706/768 nt)	dapA	COG0329	M E	4-hydroxy-tetrahydrodipicolinate synthase
P17	2787	GI Sample	synonymous	3103_2	136222	0.46693	A113A (GCT-GCA)	group_1420	-	-	hypothetical protein
P17	2787	GI Sample	synonymous	3103_2	1065796	1	L52L (CTA-CTG)	degA_3	-	-	HTH-type transcriptional regulator DegA
P17	2787	GI Sample	small_indel	3103_2	421532	1	intergenic (+299/-116)	pucK/purE	-	-	Uric acid permease PucK/N5-carboxyaminoimidazole ribonucleotide mutase
P17	2787	GI Sample	intergenic	3103_1	1142268	0.488154	intergenic (+65/+188)	nadR/def_2	-	-	Transcription repressor NadR/Peptide deformylase
P3	1078	GI Sample	nonsynonymous	1235_1	2314186	0.137785	K555T (AAA-ACA)	dgaR_5	COG1221	K T	Transcriptional regulatory protein DagR
P3	1078	GI Sample	nonsynonymous	1235_1	1596413	0.1281	H161Q (CAT-CAA)	murC	COG0773	M	UDP-N-acetylmuramate--L-alanine ligase
P3	1078	GI Sample	nonsynonymous	1235_1	791676	0.36714	A275T (GCT-ACT)	murG	COG0707	M	UDP-N-acetylglucosamine--N-acetylmuramyl- (pentapeptide) pyrophosphoryl-undecaprenol N-acetylglucosamine transferase
P3	1073	Blood	nonsynonymous	1235_1	1292757	0.102227	G521C (GGT-TGT)	group_4610 (cl39127	COG0608	L	RecJ-like protein
P14	2729	Blood	nonsynonymous	2976_1	2387224	0.140994	S113N (AGC-AAC)	mtlD	COG0246	G	Mannitol-1-phosphate 5-dehydrogenase
P14	2602	GI Sample	synonymous	2976_1	62163	0.286818	H67H (CAC-CAT)	tuf_1	-	-	Elongation factor Tu
P14	2602	GI Sample	synonymous	2976_1	360998	0.121584	A139A (GCG-GCA)	paiA_2	-	-	Spermidine/spermine N(1)-acetyltransferase
P14	2602	GI Sample	synonymous	2976_1	1996949	0.910525	V17V (GTG-GTA)	group_582	-	-	hypothetical protein
P14	2602	GI Sample	intergenic	2976_1	1790639	0.148372	intergenic (-249/-212)	arcA/group_3301	-	-	Arginine deiminase/hypothetical protein
P25	3766	GI Sample	intergenic	3752_1	2786464	0.101431	intergenic (-75/+116)	manX_4/dgaR_4	-	-	PTS system mannose-specific EIIAB component/Transcriptional regulatory protein DagR
P25	3745	Blood	nonsense	3752_1	1226789	0.140202	G459C (GGT-TGT)	sdhB	COG1760	E	L-serine dehydratase, beta chain
P25	3745	Blood	synonymous	3752_1	22734	0.106107	G459C (GGT-TGT)	group_4828	-	-	hypothetical protein
P30	5209	GI Sample	nonsynonymous	5489_1	367363	1	S379A (TCT-GCT)	ptsG_1	COG1263	G	PTS system glucose-specific EIICBA component
P30	5209	GI Sample	nonsynonymous	5489_2	885616	1	R156K (AGG-AAG)	group_1142	COG1484	L	hypothetical protein
P30	5209	GI Sample	nonsynonymous	5489_1	19597	0.186735	I30V (ATC-GTC)	bceB_2	COG0577	V	Bacitracin export permease protein BceB
P30	5209	GI Sample	synonymous	5489_2	515917	1	S240S (TCC-TCT)	topB_2	-	-	DNA topoisomerase 3
P30	5125	Blood	nonsynonymous	5489_1	5256	0.112794	M6I (ATG-ATA)	group_3338	COG4122	J	Putative O-methyltransferase
P10	1650	Blood	nonsynonymous	1713_1	1232977	0.170516	Q643K (CAA-AAA)	mngB	COG0383	G	Mannosylglycerate hydrolase
P18	2869	GI Sample	intergenic	2988_1	1330568	1	intergenic (-135/+54)	iscS_1 - / - prs2	-	-	Cysteine desulfurase IscS/Putative ribose-phosphate pyrophosphokinase 2
P18	2851	Blood	nonsynonymous	2988_1	30574	0.532129	V150F (GTC-TTC)	group_1406	COG2148	M	hypothetical protein
P18	2851	Blood	intergenic	2988_1	1189343	0.513523	intergenic (-195/-218)	group_4098 - / - group_4728	-	-	hypothetical protein/ISL3 family transposase ISEfa11
P18	2851	Blood	intergenic	2988_1	1330568	0.490511	intergenic (-135/+54)	iscS_1 - / - prs2	-	-	Cysteine desulfurase IscS/Putative ribose-phosphate pyrophosphokinase 2
P26	3962	Blood	intergenic	3926_1	333885	0.159711	intergenic (-38/+78)	eno/tpiA	-	-	Enolase/Triosephosphate isomerase
P4	1084	Blood	intergenic	1237_1	72371	0.106715	intergenic (+151/-157)	rsmC/degA_1	-	-	Ribosomal RNA small subunit methyltransferase C/HTH-type transcriptional regulator DegA
P28	5113	GI Sample	nonsynonymous	4955_2	246789	0.121972	T439A (ACA-GCA)	malH	COG1486	G	Maltose-6'-phosphate glucosidase MalH
P28	5113	GI Sample	nonsynonymous	4955_1	1361123	0.149507	S159R (AGC-CGC)	bglC	COG2723	G	Aryl-phospho-beta-D-glucosidase BglC
P28	5113	GI Sample	nonsynonymous	4955_2	65189	0.108915	M57V (ATG-GTG)	group_3681	COG3422	S	hypothetical protein
P28	5113	GI Sample	nonsynonymous	4955_1	1567378	0.125731	L192P (CTG-CCG)	pgdA	COG0726	M G	hypothetical protein
P28	5113	GI Sample	nonsynonymous	4955_2	229468	0.125457	K429N (AAA-AAT)	group_5487	COG3464	X	ISL3 family transposase ISEfa5
P28	5113	GI Sample	nonsynonymous	4955_1	1524608	0.124999	G145A (GGC-GCC)	group_4317	NA	NA	hypothetical protein
P28	5113	GI Sample	nonsense	4955_2	930318	0.107146	G144* (GGA-TGA)	exuR_3	COG1609	K	putative HTH-type transcriptional repressor ExuR
P28	5113	GI Sample	nonsynonymous	4955_1	208099	1	F248V (TTT-GTT)	sufS_1	COG0520	E	Cysteine desulfurase SufS
P28	5113	GI Sample	nonsynonymous	4955_1	843620	1	E81D (GAA-GAT)	znuC_2	COG1121	P	High-affinity zinc uptake system ATP-binding protein ZnuC
P28	5113	GI Sample	nonsynonymous	4955_2	174219	0.11691	D65N (GAT-AAT)	group_4758	COG1253	R	hypothetical protein
P28	5113	GI Sample	nonsynonymous	4955_1	1670039	0.130404	D17G (GAT-GGT)	group_5044 (cl27632)	COG3328	X	IS285 transposase
P28	5113	GI Sample	small_indel	4955_1	305660	0.109849	coding (70/1011 nt)	asd	COG0136	E	Aspartate-semialdehyde dehydrogenase
P28	5113	GI Sample	small_indel	4955_1	570706	0.109874	coding (1145/2694 nt)	group_5146	COG1511	S	hypothetical protein
P28	5113	GI Sample	nonsynonymous	4955_1	63781	0.118585	*161E (TAA-GAA)	group_464	COG2946	L	hypothetical protein
P28	5113	GI Sample	synonymous	4955_1	561629	0.513515	T286T (ACC-ACA)	opuCA	-	-	Carnitine transport ATP-binding protein OpuCA
P28	5113	GI Sample	synonymous	4955_1	1095725	0.355734	P63P (CCT-CCA)	group_626	-	-	hypothetical protein
P28	5113	GI Sample	synonymous	4955_1	1122449	0.114628	K464K (AAA-AAG)	rhaR_2	-	-	HTH-type transcriptional activator RhaR
P28	5113	GI Sample	synonymous	4955_1	1192595	0.120129	S206S (TCG-TCT)	group_4203	-	-	putative AAA domain-containing protein
P28	5113	GI Sample	synonymous	4955_1	1235299	0.308801	V481V (GTC-GTT)	recD2	-	-	ATP-dependent RecD-like DNA helicase
P28	5113	GI Sample	synonymous	4955_1	1375995	0.12004	D286D (GAT-GAC)	group_1013	-	-	IS200/IS605 family transposase ISEfa4
P28	5113	GI Sample	synonymous	4955_1	1476670	0.105552	I524I (ATC-ATT)	cdr_2	-	-	Coenzyme A disulfide reductase
P28	5113	GI Sample	synonymous	4955_2	258744	0.100704	E218E (GAG-GAA)	ulaE	-	-	L-ribulose-5-phosphate 3-epimerase UlaE
P28	5113	GI Sample	intergenic	4955_1	282177	0.107822	intergenic (-18/+366)	group_3263/queG	-	-	hypothetical protein/Epoxyqueuosine reductase
P28	5113	GI Sample	intergenic	4955_1	310200	0.131941	intergenic (-121/+365)	lysA/efp	-	-	Diaminopimelate decarboxylase/Elongation factor P
P28	5113	GI Sample	intergenic	4955_1	536724	0.106174	intergenic (-32/+95)	iclR/fucO	-	-	Transcriptional repressor IclR/Lactaldehyde reductase
P28	5113	GI Sample	intergenic	4955_1	677129	0.134082	intergenic (+166/-43)	rpmB/group_4583	-	-	50S ribosomal protein L28/hypothetical protein
P28	5113	GI Sample	intergenic	4955_1	862797	0.126067	intergenic (-435/+188)	group_300/group_1043	-	-	hypothetical protein/hypothetical protein
P28	5113	GI Sample	intergenic	4955_1	1255927	1	intergenic (+343/+47)	group_4990/ybiT_3	-	-	IS982 family transposase ISEfm1/putative ABC transporter ATP-binding protein YbiT
P28	5113	GI Sample	intergenic	4955_2	120075	0.130832	intergenic (+28/+340)	arnC_2/nylB	-	-	Undecaprenyl-phosphate 4-deoxy-4-formamido-L-arabinose transferase/6-aminohexanoate-dimer hydrolase
P28	5113	GI Sample	intergenic	4955_2	147540	0.112504	intergenic (+572/-43)	group_4570/group_5288	-	-	IS66 family transposase ISRob1/IS30 family transposase IS1252
P28	5113	GI Sample	intergenic	4955_2	284317	0.119968	intergenic (+269/-95)	group_4467/group_3462	-	-	Calcium-transporting ATPase/hypothetical protein
P28	5113	GI Sample	intergenic	4955_2	518492	0.117206	intergenic (+140/+140)	group_3386/ykuT	-	-	hypothetical protein/putative MscS family protein YkuT
P28	5113	GI Sample	intergenic	4955_2	917217	0.128604	intergenic (+88/-129)	argR_3/phnW	-	-	Arginine repressor/2-aminoethylphosphonate--pyruvate transaminase
P28	5113	GI Sample	intergenic	4955_2	994073	0.127513	intergenic (-262/-10)	group_5517/group_5314	-	-	hypothetical protein/IS30 family transposase IS1252
P28	5113	GI Sample	intergenic	4955_2	1012629	0.226837	intergenic (+81/+118)	ltaS1_2/group_5203	-	-	Lipoteichoic acid synthase 1/ISL3 family transposase ISEfa11
P28	5113	GI Sample	intergenic	4955_2	1012643	0.198159	intergenic (+95/+104)	ltaS1_2/group_5203	-	-	Lipoteichoic acid synthase 1/ISL3 family transposase ISEfa11
P28	4927	Blood	nonsynonymous	4955_1	505001	0.228512	M254I (ATG-ATA)	group_1298	COG3641	T	hypothetical protein
P28	4927	Blood	noncoding	4955_2	241686	0.102853	noncoding (58/87 nt)	tRNA-Leu	-	-	tRNA-Leu
P9	1612	GI Sample	nonsynonymous	1709_1	997052	0.114933	G70D (GGT-GAT)	ghrB_1	COG1052	C H R	Glyoxylate/hydroxypyruvate reductase B
P9	1612	GI Sample	nonsynonymous	1709_1	1640058	0.11076	E149D (GAA-GAT)	murC	COG0773	M	UDP-N-acetylmuramate--L-alanine ligase
P9	1611	Blood	nonsynonymous	1709_1	1278356	0.33007	H174Y (CAT-TAT)	purD	COG0151	F	Phosphoribosylamine--glycine ligase
P9	1611	Blood	intergenic	1709_1	2131564	0.110454	intergenic (-38/+78)	eno/tpiA	-	-	Enolase/Triosephosphate isomerase
P32	5603	Blood	nonsynonymous	5693_1	1438152	0.229531	I22M (ATT-ATG)	ohrR	COG1846	K	Organic hydroperoxide resistance transcriptional regulator
P32	5603	Blood	noncoding	5693_1	2104924	0.103606	noncoding (44/74 nt)	tRNA-Arg	-	-	tRNA-Arg
P32	5569	GI Sample	nonsense	5693_1	2026421	0.111315	G348* (GGA-TGA)	bglF_4	COG1263	G	PTS system beta-glucoside-specific EIIBCA component
P32	5569	GI Sample	small_indel	5693_1	129707	0.100003	intergenic (-214/-113)	gla - / - cidA	-	-	Glycerol facilitator-aquaporin gla/Holin-like protein CidA
P7	1247	Blood	nonsynonymous	1552_1	2388709	0.13897	H158L (CAT-CTT)	groL	COG0459	O	60 kDa chaperonin
P7	1247	Blood	intergenic	1552_1	2781990	0.143463	intergenic (-69/+519)	ribZ_2/group_1038	-	-	Riboflavin transporter RibZ/hypothetical protein
P13	2546	GI Sample	nonsynonymous	2844_1	1055451	0.113312	F501L (TTC-CTC)	dgaR_3	COG1221	K T	Transcriptional regulatory protein DagR
P13	2546	GI Sample	small_indel	2844_1	185591	0.374813	coding (808-819/1452 nt)	clsA_1	COG1502	I	Major cardiolipin synthase ClsA
P6	1317	GI Sample	nonsynonymous	1553_1	442456	0.162999	V204F (GTC-TTC)	group_5689	COG0577	V	hypothetical protein
P6	1317	GI Sample	nonsynonymous	1553_1	328052	0.41197	P665Q (CCG-CAG)	yoaB	COG0474	P	Calcium-transporting ATPase 1
P6	1317	GI Sample	nonsynonymous	1553_1	240957	1	I73L (ATT-CTT)	rhaB	COG1070	G	Rhamnulokinase
P6	1317	GI Sample	nonsynonymous	1553_1	1700901	0.153791	I230N (ATC-AAC)	dcuS_2	COG3290	T	Sensor histidine kinase DcuS
P6	1317	GI Sample	nonsynonymous	1553_1	2727347	0.58828	I133V (ATT-GTT)	group_5553	NA	NA	hypothetical protein
P6	1317	GI Sample	nonsynonymous	1553_1	1305372	0.106474	E63V (GAA-GTA)	group_1499	NA	NA	hypothetical protein
P6	1317	GI Sample	nonsynonymous	1553_1	883806	0.286227	D17G (GAT-GGT)	group_5044 (cl27632)	COG3328	X	IS285 transposase
P6	1317	GI Sample	nonsynonymous	1553_1	2693893	0.133255	C576S (TGC-AGC)	mprF_2	COG0392	M	Phosphatidylglycerol lysyltransferase
P6	1317	GI Sample	nonsynonymous	1553_1	1458807	0.392607	A136S (GCA-TCA)	group_3464	COG0053	P	hypothetical protein
P6	1317	GI Sample	intergenic	1553_1	854786	0.241568	intergenic (-67/-112)	group_303/licT_1	-	-	ISL3 family transposase IS1251/Transcription antiterminator LicT
P6	1317	GI Sample	intergenic	1553_1	883911	0.403852	intergenic (-56/-379)	group_5044 (cl27632)/group_1863	-	-	IS285 transposase/hypothetical protein
P6	1317	GI Sample	intergenic	1553_1	957424	0.106814	intergenic (-54/-116)	group_5037/group_4655	-	-	IS256 family transposase ISEf1/hypothetical protein
P6	1317	GI Sample	intergenic	1553_1	957426	0.103871	intergenic (-56/-114)	group_5037/group_4655	-	-	IS256 family transposase ISEf1/hypothetical protein
P6	1317	GI Sample	intergenic	1553_1	971022	0.145463	intergenic (+249/+153)	pstS1_2/group_4551	-	-	Phosphate-binding protein PstS 1/ISL3 family transposase IS1251
P6	1317	GI Sample	intergenic	1553_1	2438337	0.339192	intergenic (-24/+70)	group_4990/group_1021	-	-	IS982 family transposase ISEfm1/putative transporter
P6	1312	Blood	nonsynonymous	1553_1	1305361	0.143098	R59S (AGA-AGT)	group_1499	NA	NA	hypothetical protein
P6	1312	Blood	nonsynonymous	1553_1	925671	0.181572	E207Q (GAG-CAG)	polC_1	COG2176	L	DNA polymerase III PolC-type
P21	2945	Blood	intergenic	3042_1	2104716	0.174437	intergenic (-38/+78)	eno/tpiA	-	-	Enolase/Triosephosphate isomerase
P21	2886	GI Sample	nonsynonymous	3042_1	522942	0.246886	A287V (GCA-GTA)	yhdG	COG0531	E	putative amino acid permease YhdG
P21	2886	GI Sample	intergenic	3042_1	91845	0.203622	intergenic (-62/+147)	group_4583/rpmB	-	-	hypothetical protein/50S ribosomal protein L28
P8	1368	Blood	nonsynonymous	1558_1	1526543	0.124183	A21E (GCA-GAA)	pepT	COG2195	E	Peptidase T
P8	1368	Blood	intergenic	1558_1	42582	0.100535	intergenic (+151/-157)	rsmC/degA_1	-	-	Ribosomal RNA small subunit methyltransferase C/HTH-type transcriptional regulator DegA
P8	1368	Blood	intergenic	1558_1	2064707	0.135599	intergenic (-157/-145)	secA/group_4731	-	-	Protein translocase subunit SecA/ISL3 family transposase ISEfa11
P8	1368	Blood	intergenic	1558_1	2304571	0.146832	intergenic (-551/-1)	group_3404/group_4003	-	-	hypothetical protein/hypothetical protein
P29	5103	GI Sample	nonsynonymous	4957_1	1978795	0.151717	W132L (TGG-TTG)	pbuO	COG2252	F	Guanine/hypoxanthine permease PbuO
P29	5103	GI Sample	nonsynonymous	4957_1	588864	0.154429	V86A (GTC-GCC)	group_3279	COG1266	O	hypothetical protein
P29	5103	GI Sample	synonymous	4957_1	242464	0.842664	K118K (AAA-AAG)	group_5393	-	-	hypothetical protein
P29	5103	GI Sample	synonymous	4957_1	1506952	0.761672	L78L (CTG-TTG)	group_911	-	-	hypothetical protein
P29	5103	GI Sample	synonymous	4957_1	1534798	1	F178F (TTT-TTC)	group_909	-	-	hypothetical protein
P29	5103	GI Sample	synonymous	4957_1	2819682	0.156641	T1026T (ACC-ACT)	group_39	-	-	hypothetical protein
P29	5103	GI Sample	synonymous	4957_1	2819685	0.219021	F1025F (TTC-TTT)	group_39	-	-	hypothetical protein
P29	5103	GI Sample	intergenic	4957_1	637736	0.812841	intergenic (-223/-41)	natA_1/group_4351	-	-	ABC transporter ATP-binding protein NatA/hypothetical protein
P29	5103	GI Sample	intergenic	4957_1	637737	0.812792	intergenic (-224/-40)	natA_1/group_4351	-	-	ABC transporter ATP-binding protein NatA/hypothetical protein
P29	5103	GI Sample	intergenic	4957_1	2827448	0.375779	intergenic (+101/-522)	group_1043/group_300	-	-	hypothetical protein/hypothetical protein
P29	4958	Blood	synonymous	4957_1	984154	0.170711	M1M (ATG-ATA) +	group_2474	-	-	hypothetical protein
P29	4958	Blood	intergenic	4957_1	123100	0.10783	intergenic (+145/-162)	group_3706/group_4137	-	-	hypothetical protein/hypothetical protein
P31	5179	GI Sample	nonsynonymous	5488_1	1380012	0.154663	V218L (GTC-CTC)	group_3919	COG3764	M	hypothetical protein
P31	5179	GI Sample	noncoding	5488_1	2074046	0.113442	noncoding (44/74 nt)	tRNA-Arg	-	-	tRNA-Arg
P34	5661	GI Sample	nonsynonymous	6295_1	2569989	0.494438	*74R (TGA-CGA)	group_987	NA	NA	hypothetical protein
P34	5661	GI Sample	intergenic	6295_1	1341784	0.219644	intergenic (-166/+23)	iscS_1 - / - prs2	-	-	Cysteine desulfurase IscS/Putative ribose-phosphate pyrophosphokinase 2
P19	2857	Blood	small_indel	3045_1	2631466	0.403164	coding (256/546 nt)	hpt	COG0634	F	Hypoxanthine-guanine phosphoribosyltransferase
P24	3518	Blood	nonsynonymous	3617_1	768819	0.115233	W21R (TGG-CGG)	group_3545	COG2501	J	hypothetical protein
P24	3518	Blood	nonsynonymous	3617_1	1497398	0.288359	I185T (ATT-ACT)	group_600	COG3279	K T	hypothetical protein
P24	3518	Blood	nonsynonymous	3617_1	917421	0.190135	A542T (GCA-ACA)	manR	COG1762	T G	Transcriptional regulator ManR
P24	3518	Blood	synonymous	3617_1	876253	0.377104	E901E (GAG-GAA)	group_39	-	-	hypothetical protein
P24	3505	GI Sample	nonsynonymous	3617_1	721716	0.190363	V267M (GTG-ATG)	mglA	COG1129	G	Galactose/methyl galactoside import ATP-binding protein MglA
P24	3505	GI Sample	nonsynonymous	3617_2	830398	0.1092	R218Q (CGA-CAA)	clsA_1	COG1502	I	Major cardiolipin synthase ClsA
P24	3505	GI Sample	nonsynonymous	3617_1	1113620	0.858373	N298S (AAT-AGT)	licC_2	COG1455	G	Lichenan permease IIC component
P24	3505	GI Sample	small_indel	3617_2	477067	1	coding (527/564 nt)	group_87	COG3711	K	hypothetical protein
P24	3505	GI Sample	small_indel	3617_1	1606146	1	coding (379/420 nt)	group_765	COG1040	R	hypothetical protein
P24	3505	GI Sample	small_indel	3617_2	628002	1	coding (379/2376 nt)	group_3523	COG1199	L	hypothetical protein
P24	3505	GI Sample	nonsynonymous	3617_1	917421	0.153129	A542T (GCA-ACA)	manR	COG1762	T G	Transcriptional regulator ManR
P24	3505	GI Sample	nonsynonymous	3617_2	160359	0.126662	A173S (GCA-TCA)	fepC	COG1120	H P	Ferric enterobactin transport ATP-binding protein FepC
P24	3505	GI Sample	nonsynonymous	3617_2	258831	0.948886	*80Q (TAG-CAG)	lacR_2	COG1609	K	Lactose phosphotransferase system repressor
P24	3505	GI Sample	synonymous	3617_1	529874	0.813129	L657L (TTG-CTG)	group_5393	-	-	hypothetical protein
P24	3505	GI Sample	synonymous	3617_1	876253	0.310193	E901E (GAG-GAA)	group_39	-	-	hypothetical protein
P24	3505	GI Sample	synonymous	3617_1	1045892	0.790056	R165R (CGC-CGT)	group_3211	-	-	putative ABC transporter ATP-binding protein
P24	3505	GI Sample	intergenic	3617_1	1109494	0.470148	intergenic (-121/-47)	group_4109/group_3961	-	-	hypothetical protein/hypothetical protein
P24	3505	GI Sample	intergenic	3617_2	33622	0.826387	intergenic (+69/-53)	degA_3/bfrA	-	-	HTH-type transcriptional regulator DegA/Beta-fructosidase
P24	3505	GI Sample	intergenic	3617_2	381574	0.865843	intergenic (+377/+7)	tRNA-Met/group_4120	-	-	tRNA-Met/hypothetical protein
P15	2761	Blood	nonsynonymous	2991_1	1283171	0.300615	S363P (TCT-CCT)	dtpT	COG3104	E	Di-/tripeptide transporter
P15	2761	Blood	nonsynonymous	2991_1	2703073	0.311967	L184V (CTA-GTA)	rpoC	COG0086	K	DNA-directed RNA polymerase subunit beta'
P15	2761	Blood	small_indel	2991_1	473126	1	coding (2177/2367 nt)	yjcD	COG0210	L	Putative ATP-dependent DNA helicase YjcD
P15	2761	Blood	synonymous	2991_1	313125	0.332979	Q381Q (CAA-CAG)	group_5031	-	-	IS256 family transposase ISEf1
P15	2761	Blood	small_indel	2991_1	156993	0.115899	intergenic (-214/-113)	gla - / - cidA	-	-	Glycerol facilitator-aquaporin gla/Holin-like protein CidA
P15	2761	Blood	intergenic	2991_1	2712744	0.122938	intergenic (-38/-249)	group_3238 - / - group_134	-	-	hypothetical protein/hypothetical protein
P11	1879	GI Sample	nonsynonymous	6445_1	1053543	0.125299	S394W (TCG-TGG)	group_5176 (cd03817)	COG0438	M	Alpha-monoglucosyldiacylglycerol synthase
P11	1879	GI Sample	nonsynonymous	6445_1	1054539	0.141522	F62S (TTT-TCT)	group_5176 (cd03817)	COG0438	M	Alpha-monoglucosyldiacylglycerol synthase
P11	1879	GI Sample	small_indel	6445_1	1673812	1	coding (399/2547 nt)	yoaB	COG0474	P	Calcium-transporting ATPase 1
P11	1879	GI Sample	noncoding	6445_3	216396	0.819715	noncoding (5/76 nt)	tRNA-Asn	-	-	tRNA-Asn
P11	1864	Blood	intergenic	6445_1	154709	0.145242	intergenic (+517/-464)	group_2314 - / - group_3019	-	-	hypothetical protein/hypothetical protein
P1	1014	GI Sample	nonsynonymous	1053_1	1161859	1	N113S (AAC-AGC)	dcuS_1	COG3290	T	Sensor histidine kinase DcuS
P35	5982	Blood	synonymous	6275_1	399432	0.165608	E121E (GAG-GAA)	ecdB	-	-	putative UbiX-like flavin prenyltransferase
P35	5914	GI Sample	small_indel	6275_1	295290	0.137207	intergenic (+36/-95)	licC_1/group_1312	-	-	Lichenan permease IIC component/hypothetical protein
P35	5914	GI Sample	small_indel	6275_1	1669179	1	intergenic (-312/+107)	argS/arcC1	-	-	Arginine--tRNA ligase/Carbamate kinase 1
P12	2491	Blood	nonsynonymous	2846_1	1916484	0.142241	M1T (ATG-ACG)	group_367 (cl38936)	COG0563	F	P-loop NTPase family protein
P12	2491	Blood	nonsynonymous	2846_1	1916478	0.129483	I3T (ATC-ACC)	group_367 (cl38936)	COG0563	F	P-loop NTPase family protein
P33	5851	GI Sample	nonsynonymous	5898_1	2752857	0.761677	V246A (GTG-GCG)	cysS	COG0215	J	Cysteine--tRNA ligase
P33	5851	GI Sample	nonsynonymous	5898_1	417893	1	I29T (ATA-ACA)	group_4514 (cl46089)	COG1695	K	PadR family transcriptional regulator
P33	5851	GI Sample	nonsynonymous	5898_1	1846437	0.154397	F501L (TTC-CTC)	dgaR_3	COG1221	K T	Transcriptional regulatory protein DagR
P33	5851	GI Sample	intergenic	5898_1	868517	0.156401	intergenic (+76/-678)	cspD - / - lytR_1	-	-	Cold shock protein CspD/Transcriptional regulator LytR
P33	5604	Blood	noncoding	5898_1	2139160	0.105855	noncoding (58/74 nt)	tRNA-Arg	-	-	tRNA-Arg
P33	5604	Blood	intergenic	5898_1	868517	0.151503	intergenic (+76/-678)	cspD - / - lytR_1	-	-	Cold shock protein CspD/Transcriptional regulator LytR
P22	3302	GI Sample	nonsynonymous	3424_1	2112550	0.281509	*538E (TAA-GAA)	cdr_2	COG0446	I	Coenzyme A disulfide reductase
P22	3243	Blood	nonsynonymous	3424_1	1989222	0.12295	R2K (AGA-AAA)	est	COG1647	Q	Carboxylesterase
P22	3243	Blood	nonsynonymous	3424_1	1192536	0.151421	I230T (ATC-ACC)	dcuS_2	COG3290	T	Sensor histidine kinase DcuS
P23	3447	GI Sample	nonsynonymous	3433_1	803324	0.267237	V28L (GTA-CTA)	rsmH	COG0275	J	Ribosomal RNA small subunit methyltransferase H
P23	3447	GI Sample	nonsynonymous	3433_1	1385264	0.197619	F202V (TTT-GTT)	cah	COG3338	P	Carbonic anhydrase
P23	3447	GI Sample	small_indel	3433_1	1896252	0.269954	coding (455/690 nt)	wecA	COG2148	M	UDP-N-acetylgalactosamine-undecaprenyl-phosphate N-acetylgalactosaminephosphotransferase
P23	3447	GI Sample	small_indel	3433_1	2497044	0.108689	coding (3296/4239 nt)	group_116	COG4932	M	hypothetical protein
P23	3447	GI Sample	nonsynonymous	3433_1	352023	0.319736	A479V (GCA-GTA)	madA	COG4670	I	Acetyl-S-ACP:malonate ACP transferase
P23	3447	GI Sample	intergenic	3433_1	2008381	0.195821	intergenic (+186/+5)	tRNA-Arg/pgdA	-	-	tRNA-Arg/hypothetical protein
P23	3427	Blood	nonsynonymous	3433_1	962335	0.108109	Y139S (TAT-TCT)	uvrC_1	COG0322	L	UvrABC system protein C
P23	3427	Blood	intergenic	3433_1	1829827	0.102865	intergenic (-56/+559)	group_367 (cl38936)/ycaM	-	-	P-loop NTPase family protein/Inner membrane transporter YcaM
P27	4797	GI Sample	nonsynonymous	4501_1	408412	0.189732	V46D (GTT-GAT)	group_4514 (cl46089)	COG1695	K	PadR family transcriptional regulator
P27	4797	GI Sample	nonsynonymous	4501_1	622085	0.207862	L94P (CTT-CCT)	group_462	NA	NA	hypothetical protein
P27	4797	GI Sample	nonsynonymous	4501_1	2487057	0.171893	I209T (ATC-ACC)	group_3187	COG0510	H	hypothetical protein
P27	4797	GI Sample	nonsynonymous	4501_1	1048300	0.190035	A550T (GCC-ACC)	mprF_1	COG0392	M	Phosphatidylglycerol lysyltransferase
P27	4797	GI Sample	synonymous	4501_1	2143362	0.181585	I185I (ATT-ATC)	group_600	-	-	hypothetical protein
1 Conserved protein domains (cl#####) for nonsynonymous snps or small indels in coding regions were assigned for hypothetical proteins when available.
2 Clusters of Orthologous Genes (COGs) were assigned using Prokka or eggNOG-mapper for genes with nonsynonymous snps and indels. Genes with such variants that do not have assigned COGs are noted as not available (NA). COGs were not assigned for variants in noncoding regions and synonymous snps noted as "-".

### Sheet: Table S5 
Table S5: Comparison of patient popualtion samples and clinical isolates using TRACS.
Sample ID	Patient ID	Source	Sample Type	BioProject	Accession Number	ST1	TRACS Reference	F Match Orginal 2	Unique Intersect bp3	Average Containment ANI4	Potential False Negative5	TRACS Cluster6
1014	P1	GI Sample	Population	PRJNA901969	SRR36990270	18	GCA_015772485 (ST18)	1	2910000	0.972673	FALSE	C11
984	P1	Blood	Population	PRJNA901969	SRR36990271	18	GCA_015772485 (ST18)	1	2910000	0.973527	FALSE	C11
1015	P2	GI Sample	Population	PRJNA901969	SRR36990294	17 (43.40%), 1478 (56.60%)	GCA_016393165 (ST17)	0.99308	290000	0.972898	FALSE	-
1015	P2	GI Sample	Population	PRJNA901969	SRR36990294	17 (43.40%), 1478 (56.60%)	GCA_016395785 (ST1478)	1	2960000	0.973252	FALSE	C12
990	P2	Blood	Population	PRJNA901969	SRR36990295	17	GCA_016393165 (ST17)	0.99308	2870000	0.972663	FALSE	-
1073	P3	Blood	Population	PRJNA901969	SRR36990319	18	GCA_015772485 (ST18)	1	2910000	0.971411	FALSE	C11
1078	P3	GI Sample	Population	PRJNA901969	SRR36990318	18	GCA_015772485 (ST18)	1	2910000	0.971834	FALSE	C11
1084	P4	Blood	Population	PRJNA901969	SRR36990334	584	GCA_015770495 (ST584)	1	2830000	0.972018	FALSE	-
1094	P4	GI Sample	Population	PRJNA901969	SRR36990333	1478	GCA_016395785 (ST1478)	1	2960000	0.971745	FALSE	C12
1102	P5	Blood	Population	PRJNA901969	SRR36990268	1471	GCA_016526705 (ST1471)	0.989547	2840000	0.970252	FALSE	-
1104	P5	GI Sample	Population	PRJNA901969	SRR36990267	1471	GCA_016526705 (ST1471)	0.989547	2840000	0.970316	FALSE	-
1312	P6	Blood	Population	PRJNA901969	SRR36990280	17	GCA_016393165 (ST17)	0.99308	2870000	0.973307	FALSE	-
1317	P6	GI Sample	Population	PRJNA901969	SRR36990269	17	GCA_016393165 (ST17)	0.99308	2870000	0.972408	FALSE	-
1226	P7	GI Sample	Population	PRJNA901969	SRR36990302	1478 (69.06%), 412 (30.94%)	GCA_016400865 (ST412)	1	2960000	0.974647	FALSE	C19
1226	P7	GI Sample	Population	PRJNA901969	SRR36990302	1478 (69.06%), 412 (30.94%)	GCA_016395785 (ST1478)	0.968421	2760000	0.972543	FALSE	C13
1247	P7	Blood	Population	PRJNA901969	SRR36990291	412	GCA_016400865 (ST412)	1	2830000	0.969804	FALSE	C19
1368	P8	Blood	Population	PRJNA901969	SRR36990324	117	GCA_015767975 (ST117)	1	2850000	0.972838	FALSE	-
1391	P8	GI Sample	Population	PRJNA901969	SRR36990313	17	GCA_015705245 (ST17)	0.979522	2870000	0.972257	FALSE	-
1611	P9	Blood	Population	PRJNA901969	SRR36990336	1478	GCA_016395785 (ST1478)	1	2960000	0.977363	FALSE	C13
1612	P9	GI Sample	Population	PRJNA901969	SRR36990335	1478	GCA_016395785 (ST1478)	1	2960000	0.978523	FALSE	C13
1649	P10	GI Sample	Population	PRJNA901969	SRR36990272	1478	GCA_016395785 (ST1478)	0.996622	2950000	0.975024	FALSE	C14
1650	P10	Blood	Population	PRJNA901969	SRR36990273	1478	GCA_016395785 (ST1478)	0.996622	2950000	0.970959	FALSE	C14
1864	P11	Blood	Population	PRJNA901969	SRR36990275	80	GCA_016400265 (ST80)	0.922034	2720000	0.968393	FALSE	C15
1879	P11	GI Sample	Population	PRJNA901969	SRR36990274	80	GCA_016400265 (ST80)	0.922034	2720000	0.975288	FALSE	C15
2491	P12	Blood	Population	PRJNA901969	SRR36990277	80	GCA_015772535 (ST80)	0.920266	2770000	0.974881	FALSE	-
2544	P12	GI Sample	Population	PRJNA901969	SRR36990276	117	GCA_015767975 (ST117)	0.968421	2760000	0.975231	FALSE	C1
2543	P13	Blood	Population	PRJNA901969	SRR36990278	117	GCA_015767975 (ST117)	0.975439	2780000	0.973935	FALSE	C1
2546	P13	GI Sample	Population	PRJNA901969	SRR36990279	117	GCA_015767975 (ST117)	0.968421	2760000	0.972543	FALSE	C1
2602	P14	GI Sample	Population	PRJNA901969	SRR36990282	1478	GCA_016395785 (ST1478)	0.996622	2950000	0.975449	FALSE	C13
2729	P14	Blood	Population	PRJNA901969	SRR36990281	1478	GCA_016395785 (ST1478)	1	2960000	0.976214	FALSE	C13
2718	P15	GI Sample	Population	PRJNA901969	SRR36990284	80 (58.2%), 117 (41.8%)	GCA_016400265 (ST80)	0.949153	300000	0.973842	FALSE	C16
2718	P15	GI Sample	Population	PRJNA901969	SRR36990284	80 (58.2%), 117 (41.8%)	GCA_015767975 (ST117)	0.996491	2840000	0.974451	FALSE	C2
2761	P15	Blood	Population	PRJNA901969	SRR36990283	80	GCA_016400265 (ST80)	0.925424	2730000	0.973919	FALSE	C16
2763	P16	Blood	Population	PRJNA901969	SRR36990286	412	GCA_016400345 (ST412)	0.979592	2880000	0.974876	FALSE	-
2789	P16	GI Sample	Population	PRJNA901969	SRR36990285	412 (49.80%), 117 (16.40%), VREfs 6 (33.83%)	GCA_015767975 (ST117)	1	320000	0.974239	FALSE	-
2789	P16	GI Sample	Population	PRJNA901969	SRR36990285	412 (49.80%), 117 (16.40%), VREfs 6 (33.83%)	GCA_016400585 (ST6)	0.95	2810000	0.973737	FALSE	-
2789	P16	GI Sample	Population	PRJNA901969	SRR36990285	412 (49.80%), 117 (16.40%), VREfs 6 (33.83%)	GCA_016400345 (ST412)	0.986395	2900000	0.974267	FALSE	-
2787	P17	GI Sample	Population	PRJNA901969	SRR36990287	117	GCA_015767975 (ST117)	1	2850000	0.974971	FALSE	C3
2854	P17	Blood	Population	PRJNA901969	SRR36990288	117	GCA_015767975 (ST117)	0.986395	2850000	0.974468	FALSE	C3
2851	P18	Blood	Population	PRJNA901969	SRR36990289	117	GCA_015767975 (ST117)	0.968421	2760000	0.974844	FALSE	C1
2869	P18	GI Sample	Population	PRJNA901969	SRR36990290	117	GCA_015767975 (ST117)	0.975439	2780000	0.974317	FALSE	C1
2857	P19	Blood	Population	PRJNA901969	SRR36990293	117	GCA_015767975 (ST117)	0.996491	2840000	0.973279	FALSE	C4
2864	P19	GI Sample	Population	PRJNA901969	SRR36990292	117	GCA_015767975 (ST117)	0.985965	2810000	0.97391	FALSE	C4
2859	P20	Blood	Population	PRJNA901969	SRR36990297	80	GCA_016400265 (ST80)	0.925424	2730000	0.974449	FALSE	C17
2929	P20	GI Sample	Population	PRJNA901969	SRR36990296	80 (54.40%), 117 (45.60%)	GCA_016400265 (ST80)	0.942373	300000	0.974077	FALSE	C17
2929	P20	GI Sample	Population	PRJNA901969	SRR36990296	80 (54.40%), 117 (45.60%)	GCA_015767975 (ST117)	0.982456	2800000	0.974552	FALSE	C2
2886	P21	GI Sample	Population	PRJNA901969	SRR36990299	117	GCA_015767975 (ST117)	0.978947	2790000	0.975677	FALSE	C1
2945	P21	Blood	Population	PRJNA901969	SRR36990298	117	GCA_015767975 (ST117)	0.968421	2760000	0.974123	FALSE	C1
3243	P22	Blood	Population	PRJNA901969	SRR36990301	80	GCA_016400265 (ST80)	0.925424	2730000	0.966121	FALSE	C15
3302	P22	GI Sample	Population	PRJNA901969	SRR36990300	80	GCA_016400265 (ST80)	0.922034	2720000	0.969396	FALSE	C15
3427	P23	Blood	Population	PRJNA901969	SRR36990304	80	GCA_016400265 (ST80)	0.925424	2730000	0.966979	FALSE	C16
3447	P23	GI Sample	Population	PRJNA901969	SRR36990303	80	GCA_016400265 (ST80)	0.922034	2720000	0.967508	FALSE	C16
3505	P24	GI Sample	Population	PRJNA901969	SRR36990306	117	GCA_015767975 (ST117)	0.968421	2760000	0.968291	FALSE	C5
3518	P24	Blood	Population	PRJNA901969	SRR36990305	117	GCA_015767975 (ST117)	0.968421	2760000	0.966088	FALSE	C5
3745	P25	Blood	Population	PRJNA901969	SRR36990307	80	GCA_016400265 (ST80)	0.928814	2740000	0.965579	FALSE	C18
3766	P25	GI Sample	Population	PRJNA901969	SRR36990308	80	GCA_016400265 (ST80)	0.922034	2720000	0.966313	FALSE	C18
3949	P26	GI Sample	Population	PRJNA901969	SRR36990310	117	GCA_015767975 (ST117)	0.968421	2760000	0.96669	FALSE	-
3962	P26	Blood	Population	PRJNA901969	SRR36990309	1471	GCA_016526705 (ST1471)	0.993031	2850000	0.968298	FALSE	-
4498	P27	Blood	Population	PRJNA901969	SRR36990312	117	GCA_015767975 (ST117)	0.985965	2810000	0.975177	FALSE	C6
4797	P27	GI Sample	Population	PRJNA901969	SRR36990311	117	GCA_015767975 (ST117)	0.989474	2820000	0.975528	FALSE	C6
4927	P28	Blood	Population	PRJNA901969	SRR36990314	117	GCA_015767975 (ST117)	1	2850000	0.974087	FALSE	C7
5113	P28	GI Sample	Population	PRJNA901969	SRR36990315	117	GCA_015767975 (ST117)	1	2850000	0.968951	FALSE	C7
4958	P29	Blood	Population	PRJNA901969	SRR36990317	117	GCA_015767975 (ST117)	0.985965	2810000	0.970956	FALSE	C4
5103	P29	GI Sample	Population	PRJNA901969	SRR36990316	117	GCA_015767975 (ST117)	1	2850000	0.970453	FALSE	C4
5125	P30	Blood	Population	PRJNA901969	SRR36990320	117	GCA_015767975 (ST117)	1	2850000	0.976946	FALSE	C8
5209	P30	GI Sample	Population	PRJNA901969	SRR36990321	117	GCA_015767975 (ST117)	1	2850000	0.97546	FALSE	C8
5127	P31	Blood	Population	PRJNA901969	SRR36990323	117	GCA_015767975 (ST117)	0.957895	2730000	0.975041	FALSE	-
5179	P31	GI Sample	Population	PRJNA901969	SRR36990322	117	GCA_015767975 (ST117)	0.957895	2730000	0.973352	FALSE	-
5569	P32	GI Sample	Population	PRJNA901969	SRR36990325	117	GCA_015767975 (ST117)	1	2850000	0.972509	FALSE	C9
5603	P32	Blood	Population	PRJNA901969	SRR36990326	117	GCA_015767975 (ST117)	1	2850000	0.976014	FALSE	C9
5604	P33	Blood	Population	PRJNA901969	SRR36990327	117	GCA_015767975 (ST117)	0.968421	2760000	0.973935	FALSE	C10
5851	P33	GI Sample	Population	PRJNA901969	SRR36990328	117	GCA_015767975 (ST117)	0.968421	2760000	0.975001	FALSE	C10
5661	P34	GI Sample	Population	PRJNA901969	SRR36990330	117	GCA_015767975 (ST117)	0.978947	2790000	0.976839	FALSE	-
5700	P34	Blood	Population	PRJNA901969	SRR36990329	117	GCA_015767975 (ST117)	0.978947	2790000	0.977405	FALSE	-
5914	P35	GI Sample	Population	PRJNA901969	SRR36990332	117	GCA_015767975 (ST117)	0.985965	2810000	0.975504	FALSE	-
5982	P35	Blood	Population	PRJNA901969	SRR36990331	117	GCA_015767975 (ST117)	0.985965	2810000	0.976159	FALSE	-
VRE38413	P417	Blood	Clinical Isolate	PRJNA476129	SRR31655796	80	GCA_016394285 (ST80)	0.926056	2630000	0.969403	FALSE	-
VRE38644	P499	Urine	Clinical Isolate	PRJNA476232	SRR35801602	80	GCA_016392585 (ST80)	0.929329	2630000	0.97662	FALSE	-
VRE38573	P475	Urine	Clinical Isolate	PRJNA476199	SRR35801632	117	GCA_015767975 (ST117)	0.926316	2640000	0.967882	FALSE	-
VRE37467	P154	Urine	Clinical Isolate	PRJNA475825	SRR30007039	80	GCA_016392585 (ST80)	0.939929	2660000	0.984063	FALSE	-
VRE38557	P468	Wound	Clinical Isolate	PRJNA476191	SRR35801623	80	GCA_016400265 (ST80)	0.901695	2660000	0.976308	FALSE	C15
VRE37355	P147	Urine	Clinical Isolate	PRJNA475817	SRR30007269	80	GCA_016400265 (ST80)	0.905085	2670000	0.981715	FALSE	-
VRE37965	P210	Unknown	Clinical Isolate	PRJNA475889	SRR27176732	80	GCA_016400265 (ST80)	0.905085	2670000	0.976986	FALSE	-
VRE38033	P259	Tissue	Clinical Isolate	PRJNA475944	SRR27176892	80	GCA_016400265 (ST80)	0.905085	2670000	0.978528	FALSE	-
VRE38288	P381	Urine	Clinical Isolate	PRJNA476085	SRR27177052	80	GCA_016400265 (ST80)	0.905085	2670000	0.976314	FALSE	-
VRE38320	P391	Wound	Clinical Isolate	PRJNA476103	SRR31655238	80	GCA_016400265 (ST80)	0.905085	2670000	0.973951	FALSE	C16
VRE38399	P413	Wound	Clinical Isolate	PRJNA476127	SRR31655801	80	GCA_016400265 (ST80)	0.905085	2670000	0.973079	FALSE	-
VRE38564	P472	Urine	Clinical Isolate	PRJNA476198	SRR35801630	80	GCA_016400265 (ST80)	0.905085	2670000	0.974107	FALSE	-
VRE38111	P316	Urine	Clinical Isolate	PRJNA476003	SRR27177333	80	GCA_016400265 (ST80)	0.908475	2680000	0.987409	FALSE	-
VRE38543	P463	Urine	Clinical Isolate	PRJNA476187	SRR35801619	80	GCA_016400265 (ST80)	0.908475	2680000	0.983823	FALSE	-
VRE38610	P483	Wound	Clinical Isolate	PRJNA476212	SRR35801644	80	GCA_016400265 (ST80)	0.908475	2680000	0.975098	FALSE	-
VRE38614	P485	Blood	Clinical Isolate	PRJNA476215	SRR35801647	80	GCA_016400265 (ST80)	0.908475	2680000	0.973343	FALSE	-
VRE37857	P191	Urine	Clinical Isolate	PRJNA475869	SRR27177109	80	GCA_016392585 (ST80)	0.95053	2690000	0.97407	FALSE	-
VRE38016	P246	Urine	Clinical Isolate	PRJNA475921	SRR27176910	80	GCA_016400265 (ST80)	0.911864	2690000	0.966481	FALSE	-
VRE38209	P349	Wound	Clinical Isolate	PRJNA476040	SRR27176875	80	GCA_016400265 (ST80)	0.911864	2690000	0.980952	FALSE	-
VRE38362	P409	Urine	Clinical Isolate	PRJNA476121	SRR31655807	80	GCA_016400265 (ST80)	0.911864	2690000	0.972707	FALSE	-
VRE38443	P429	Wound	Clinical Isolate	PRJNA476256	SRR31655483	80	GCA_016400265 (ST80)	0.911864	2690000	0.960968	FALSE	-
VRE38529	P460	Blood	Clinical Isolate	PRJNA476184	SRR35801617	80	GCA_016400265 (ST80)	0.911864	2690000	0.975547	FALSE	-
VRE36928	P96	Urine	Clinical Isolate	PRJNA475758	SRR30007249	736	GCA_015773275 (ST736)	0.954064	2700000	0.975866	FALSE	-
VRE38192	P343	Blood	Clinical Isolate	PRJNA476035	SRR27177171	412	GCA_016400345 (ST412)	0.918367	2700000	0.980742	FALSE	-
VRE38199	P344	Peritoneal Fluid	Clinical Isolate	PRJNA476037	SRR27177169	80	GCA_016400265 (ST80)	0.915254	2700000	0.976488	FALSE	-
VRE38220	P353	Urine	Clinical Isolate	PRJNA476048	SRR27176869	80	GCA_016400265 (ST80)	0.915254	2700000	0.980745	FALSE	-
VRE38246	P364	Urine	Clinical Isolate	PRJNA476064	SRR27176854	80	GCA_016400265 (ST80)	0.915254	2700000	0.977733	FALSE	-
VRE38389	P411	Blood	Clinical Isolate	PRJNA476124	SRR31655804	80	GCA_016400265 (ST80)	0.915254	2700000	0.980802	FALSE	-
VRE38464	P437	Urine	Clinical Isolate	PRJNA476155	SRR31655472	80	GCA_016400265 (ST80)	0.915254	2700000	0.964856	FALSE	-
VRE38563	P471	Urine	Clinical Isolate	PRJNA476195	SRR35801628	80	GCA_016400265 (ST80)	0.915254	2700000	0.970873	FALSE	-
VRE38595	P480	Wound	Clinical Isolate	PRJNA476207	SRR35801641	80	GCA_016400265 (ST80)	0.915254	2700000	0.969119	FALSE	-
VRE38654	P503	Blood	Clinical Isolate	PRJNA476236	SRR35801649	80	GCA_016400265 (ST80)	0.915254	2700000	0.973834	FALSE	-
VRE37961	P207	Tissue	Clinical Isolate	PRJNA475886	SRR27176737	80	GCA_016400265 (ST80)	0.918644	2710000	0.976258	FALSE	-
VRE37970	P213	Blood	Clinical Isolate	PRJNA475897	SRR27176728	80	GCA_016400265 (ST80)	0.918644	2710000	0.979297	FALSE	-
VRE38017	P247	Tissue	Clinical Isolate	PRJNA475932	SRR27176909	664	GCA_016533085 (ST664)	1	2710000	0.972474	FALSE	-
VRE38019	P249	Urine	Clinical Isolate	PRJNA475934	SRR27176907	80	GCA_016400265 (ST80)	0.918644	2710000	0.971358	FALSE	-
VRE38044	P269	Urine	Clinical Isolate	PRJNA475953	SRR27177104	80	GCA_016400265 (ST80)	0.918644	2710000	0.969897	FALSE	-
VRE38073	P290	Wound	Clinical Isolate	PRJNA475974	SRR35801603	736	GCA_015770255 (ST736)	0.906355	2710000	0.989029	FALSE	-
VRE38173	P337	Blood	Clinical Isolate	PRJNA476028	SRR27177179	80	GCA_016400265 (ST80)	0.918644	2710000	0.973893	FALSE	-
VRE38549	P464	Blood	Clinical Isolate	PRJNA476188	SRR35801620	80	GCA_016400265 (ST80)	0.918644	2710000	0.973912	FALSE	-
VRE38572	P474	Urine	Clinical Isolate	PRJNA476200	SRR35801631	80	GCA_016400265 (ST80)	0.918644	2710000	0.970876	FALSE	-
VRE36675	P76	Urine	Clinical Isolate	PRJNA476264	SRR30007221	80	GCA_016400265 (ST80)	0.922034	2720000	0.974024	FALSE	-
VRE37092	P122	Urine	Clinical Isolate	PRJNA475784	SRR30007196	80	GCA_016400265 (ST80)	0.922034	2720000	0.985503	FALSE	-
VRE37173	P126	Urine	Clinical Isolate	PRJNA475793	SRR30007110	80	GCA_016400265 (ST80)	0.922034	2720000	0.981403	FALSE	-
VRE37252	P133	Urine	Clinical Isolate	PRJNA475798	SRR30007235	80	GCA_016400265 (ST80)	0.922034	2720000	0.983742	FALSE	-
VRE37305	P141	Wound	Clinical Isolate	PRJNA475810	SRR30007270	80	GCA_016400265 (ST80)	0.922034	2720000	0.977894	FALSE	-
VRE37475	P156	Urine	Clinical Isolate	PRJNA475828	SRR30007268	80	GCA_016400265 (ST80)	0.922034	2720000	0.978167	FALSE	-
VRE37526	P157	Urine	Clinical Isolate	PRJNA475830	SRR30007266	80	GCA_016400265 (ST80)	0.922034	2720000	0.977661	FALSE	-
VRE37545	P158	Blood	Clinical Isolate	PRJNA475831	SRR30007267	80	GCA_016400265 (ST80)	0.922034	2720000	0.979505	FALSE	-
VRE37656	P171	Wound	Clinical Isolate	PRJNA475846	SRR30007228	80	GCA_016400265 (ST80)	0.922034	2720000	0.977679	FALSE	-
VRE37829	P187	Wound	Clinical Isolate	PRJNA475864	SRR27177115	80	GCA_016400265 (ST80)	0.922034	2720000	0.980621	FALSE	-
VRE37919	P194	Wound	Clinical Isolate	PRJNA475873	SRR27177105	80	GCA_016400265 (ST80)	0.922034	2720000	0.982793	FALSE	C15
VRE37920	P195	Urine	Clinical Isolate	PRJNA475872	SRR27176752	80	GCA_016400265 (ST80)	0.922034	2720000	0.982274	FALSE	C15
VRE37950	P198	Blood	Clinical Isolate	PRJNA475876	SRR27176749	80	GCA_016400265 (ST80)	0.922034	2720000	0.978719	FALSE	-
VRE37953	P200	Urine	Clinical Isolate	PRJNA475878	SRR27176745	80	GCA_016400265 (ST80)	0.922034	2720000	0.979859	FALSE	-
VRE37954	P201	Wound	Clinical Isolate	PRJNA475879	SRR27176744	80	GCA_016400265 (ST80)	0.922034	2720000	0.979496	FALSE	-
VRE37957	P204	Unknown	Clinical Isolate	PRJNA475882	SRR27176741	80	GCA_016400265 (ST80)	0.922034	2720000	0.980305	FALSE	-
VRE37981	P221	Urine	Clinical Isolate	PRJNA475903	SRR27177228	80	GCA_016400265 (ST80)	0.922034	2720000	0.979346	FALSE	-
VRE37997	P234	Tissue	Clinical Isolate	PRJNA475919	SRR27177212	80	GCA_016400265 (ST80)	0.922034	2720000	0.97596	FALSE	-
VRE38018	P248	Urine	Clinical Isolate	PRJNA475933	SRR27176908	80	GCA_016400265 (ST80)	0.922034	2720000	0.973421	FALSE	-
VRE38024	P253	Blood	Clinical Isolate	PRJNA475938	SRR27176901	80	GCA_016400265 (ST80)	0.922034	2720000	0.971989	FALSE	-
VRE38046	P270	Wound	Clinical Isolate	PRJNA475954	SRR27177103	80	GCA_016400265 (ST80)	0.922034	2720000	0.971137	FALSE	-
VRE38083	P299	Urine	Clinical Isolate	PRJNA475986	SRR27176714	80	GCA_016400265 (ST80)	0.922034	2720000	0.984391	FALSE	C16
VRE38088	P303	Tissue	Clinical Isolate	PRJNA475988	SRR27176709	80	GCA_016400265 (ST80)	0.922034	2720000	0.981709	FALSE	C16
VRE38097	P306	Wound	Clinical Isolate	PRJNA475991	SRR27176705	80	GCA_016400265 (ST80)	0.922034	2720000	0.985285	FALSE	C16
VRE38105	P312	Blood	Clinical Isolate	PRJNA475997	SRR27177337	80	GCA_016400265 (ST80)	0.922034	2720000	0.973827	FALSE	C16
VRE38110	P315	Urine	Clinical Isolate	PRJNA476002	SRR27177334	80	GCA_016400265 (ST80)	0.922034	2720000	0.988668	FALSE	-
VRE38117	P320	Urine	Clinical Isolate	PRJNA476006	SRR27177329	80	GCA_016400265 (ST80)	0.922034	2720000	0.980146	FALSE	C16
VRE38118	P321	Blood	Clinical Isolate	PRJNA476007	SRR27177328	80	GCA_016400265 (ST80)	0.922034	2720000	0.974792	FALSE	-
VRE38126	P324	Blood	Clinical Isolate	PRJNA476011	SRR27177196	80	GCA_016400265 (ST80)	0.922034	2720000	0.973221	FALSE	C16
VRE38132	P326	Urine	Clinical Isolate	PRJNA476013	SRR27177194	80	GCA_016400265 (ST80)	0.922034	2720000	0.976758	FALSE	-
VRE38170	P335	Wound	Clinical Isolate	PRJNA476025	SRR27177181	80	GCA_016400265 (ST80)	0.922034	2720000	0.975159	FALSE	C16
VRE38187	P341	Wound	Clinical Isolate	PRJNA476032	SRR27177174	80	GCA_016400265 (ST80)	0.922034	2720000	0.982202	FALSE	-
VRE38225	P354	Wound	Clinical Isolate	PRJNA476050	SRR27176865	80	GCA_016400265 (ST80)	0.922034	2720000	0.979215	FALSE	-
VRE38229	P356	Urine	Clinical Isolate	PRJNA476052	SRR27176863	80	GCA_016400265 (ST80)	0.922034	2720000	0.983541	FALSE	-
VRE38247	P365	Urine	Clinical Isolate	PRJNA476066	SRR27176853	80	GCA_016400265 (ST80)	0.922034	2720000	0.977534	FALSE	C16
VRE38250	P367	Wound	Clinical Isolate	PRJNA476068	SRR27176850	80	GCA_016400265 (ST80)	0.922034	2720000	0.97765	FALSE	-
VRE38270	P373	Urine	Clinical Isolate	PRJNA476077	SRR27177065	80	GCA_016400265 (ST80)	0.922034	2720000	0.982592	FALSE	-
VRE38282	P378	Blood	Clinical Isolate	PRJNA476083	SRR27177056	80	GCA_016400265 (ST80)	0.922034	2720000	0.981321	FALSE	-
VRE38285	P380	Wound	Clinical Isolate	PRJNA476086	SRR27177054	80	GCA_016400265 (ST80)	0.922034	2720000	0.970671	FALSE	C16
VRE38294	P384	Wound	Clinical Isolate	PRJNA476090	SRR31655248	80	GCA_016400265 (ST80)	0.922034	2720000	0.975697	FALSE	-
VRE38297	P385	Blood	Clinical Isolate	PRJNA476092	SRR31655247	80	GCA_016400265 (ST80)	0.922034	2720000	0.976918	FALSE	C16
VRE38310	P389	Urine	Clinical Isolate	PRJNA476096	SRR31655242	80	GCA_016400265 (ST80)	0.922034	2720000	0.976234	FALSE	-
VRE38346	P402	Wound	Clinical Isolate	PRJNA476113	SRR31655816	80	GCA_016400265 (ST80)	0.922034	2720000	0.977078	FALSE	-
VRE38347	P403	Urine	Clinical Isolate	PRJNA476114	SRR31655815	80	GCA_016400265 (ST80)	0.922034	2720000	0.979031	FALSE	-
VRE38353	P404	Unknown	Clinical Isolate	PRJNA476115	SRR31655813	80	GCA_016400265 (ST80)	0.922034	2720000	0.972843	FALSE	C18
VRE38355	P405	Tissue	Clinical Isolate	PRJNA476116	SRR31655812	80	GCA_016400265 (ST80)	0.922034	2720000	0.974808	FALSE	-
VRE38360	P407	Peritoneal Fluid	Clinical Isolate	PRJNA476118	SRR31655809	80	GCA_016400265 (ST80)	0.922034	2720000	0.973687	FALSE	-
VRE38381	P410	Wound	Clinical Isolate	PRJNA476123	SRR31655805	80	GCA_016400265 (ST80)	0.922034	2720000	0.96923	FALSE	-
VRE38396	P412	Urine	Clinical Isolate	PRJNA476126	SRR31655802	80	GCA_016400265 (ST80)	0.922034	2720000	0.971864	FALSE	-
VRE38401	P414	Urine	Clinical Isolate	PRJNA476128	SRR31655800	80	GCA_016400265 (ST80)	0.922034	2720000	0.979744	FALSE	-
VRE38402	P415	Urine	Clinical Isolate	PRJNA476130	SRR31655798	80	GCA_016400265 (ST80)	0.922034	2720000	0.983051	FALSE	-
VRE38416	P419	Urine	Clinical Isolate	PRJNA476135	SRR31655793	80	GCA_016400265 (ST80)	0.922034	2720000	0.970556	FALSE	-
VRE38424	P420	Blood	Clinical Isolate	PRJNA476138	SRR31655790	80	GCA_016400265 (ST80)	0.922034	2720000	0.978326	FALSE	C16
VRE38425	P421	Tissue	Clinical Isolate	PRJNA476139	SRR31655789	80	GCA_016400265 (ST80)	0.922034	2720000	0.961727	FALSE	-
VRE38428	P422	Wound	Clinical Isolate	PRJNA476140	SRR31655490	80	GCA_016400265 (ST80)	0.922034	2720000	0.963511	FALSE	-
VRE38432	P424	Urine	Clinical Isolate	PRJNA476143	SRR31655488	80	GCA_016400265 (ST80)	0.922034	2720000	0.967756	FALSE	C18
VRE38437	P426	Urine	Clinical Isolate	PRJNA476146	SRR31655486	80	GCA_016400265 (ST80)	0.922034	2720000	0.96182	FALSE	-
VRE38445	P430	Wound	Clinical Isolate	PRJNA476147	SRR31655482	80	GCA_016400265 (ST80)	0.922034	2720000	0.963318	FALSE	C18
VRE38494	P446	Tissue	Clinical Isolate	PRJNA476169	SRR31655675	80	GCA_016400265 (ST80)	0.922034	2720000	0.971311	FALSE	-
VRE38504	P449	Urine	Clinical Isolate	PRJNA476171	SRR31655669	80	GCA_016400265 (ST80)	0.922034	2720000	0.970108	FALSE	C16
VRE38506	P451	Blood	Clinical Isolate	PRJNA476174	SRR35801607	80	GCA_016400265 (ST80)	0.922034	2720000	0.969352	FALSE	-
VRE38507	P452	Wound	Clinical Isolate	PRJNA476173	SRR35801606	80	GCA_016400265 (ST80)	0.922034	2720000	0.966123	FALSE	-
VRE38528	P459	Tissue	Clinical Isolate	PRJNA476182	SRR35801614	80	GCA_016400265 (ST80)	0.922034	2720000	0.985563	FALSE	-
VRE38552	P466	Urine	Clinical Isolate	PRJNA476190	SRR35801622	80	GCA_016400265 (ST80)	0.922034	2720000	0.974487	FALSE	-
VRE38576	P477	Blood	Clinical Isolate	PRJNA476202	SRR35801633	80	GCA_016400265 (ST80)	0.922034	2720000	0.971029	FALSE	-
VRE38596	P481	Tissue	Clinical Isolate	PRJNA476209	SRR35801640	80	GCA_016400265 (ST80)	0.922034	2720000	0.969115	FALSE	-
VRE38620	P488	Urine	Clinical Isolate	PRJNA476217	SRR35801651	80	GCA_016400265 (ST80)	0.922034	2720000	0.981938	FALSE	-
VRE38626	P491	Tissue	Clinical Isolate	PRJNA476221	SRR35801653	80	GCA_016400265 (ST80)	0.922034	2720000	0.971281	FALSE	-
VRE38630	P492	Wound	Clinical Isolate	PRJNA476223	SRR35801655	80	GCA_016400265 (ST80)	0.922034	2720000	0.974638	FALSE	-
VRE38632	P493	Tissue	Clinical Isolate	PRJNA476225	SRR35801657	80	GCA_016400265 (ST80)	0.922034	2720000	0.97377	FALSE	-
VRE38635	P494	Wound	Clinical Isolate	PRJNA476224	SRR35801656	80	GCA_016400265 (ST80)	0.922034	2720000	0.975356	FALSE	-
VRE36876	P92	Urine	Clinical Isolate	PRJNA476283	SRR30007212	117	GCA_015767975 (ST117)	0.957895	2730000	0.971953	FALSE	-
VRE37090	P121	Urine	Clinical Isolate	PRJNA475783	SRR30007052	412	GCA_016400345 (ST412)	0.928571	2730000	0.977305	FALSE	-
VRE37172	P125	Wound	Clinical Isolate	PRJNA475792	SRR30007060	736	GCA_015770255 (ST736)	0.913043	2730000	0.979479	FALSE	-
VRE37597	P164	Blood	Clinical Isolate	PRJNA475837	SRR30007265	80	GCA_016400265 (ST80)	0.925424	2730000	0.977268	FALSE	-
VRE38166	P333	Urine	Clinical Isolate	PRJNA476023	SRR27177183	117	GCA_015767975 (ST117)	0.957895	2730000	0.974734	FALSE	-
VRE38174	P338	Tissue	Clinical Isolate	PRJNA476027	SRR27177177	117	GCA_015767975 (ST117)	0.957895	2730000	0.972257	FALSE	C2
VRE38448	P431	Urine	Clinical Isolate	PRJNA476148	SRR31655481	736	GCA_015770255 (ST736)	0.913043	2730000	0.963074	FALSE	-
VRE38491	P444	Wound	Clinical Isolate	PRJNA476166	SRR31655461	80	GCA_016400265 (ST80)	0.925424	2730000	0.960023	FALSE	-
VRE38499	P448	Blood	Clinical Isolate	PRJNA476170	SRR31655672	117	GCA_015767975 (ST117)	0.957895	2730000	0.972717	FALSE	-
VRE37214	P129	Peritoneal Fluid	Clinical Isolate	PRJNA475789	SRR30007273	80	GCA_016400265 (ST80)	0.928814	2740000	0.980613	FALSE	-
VRE37583	P163	Urine	Clinical Isolate	PRJNA475836	SRR30007161	117	GCA_015767975 (ST117)	0.961404	2740000	0.984486	FALSE	-
VRE37657	P172	Urine	Clinical Isolate	PRJNA475845	SRR30007261	117	GCA_015767975 (ST117)	0.961404	2740000	0.977302	FALSE	-
VRE38060	P280	Blood	Clinical Isolate	PRJNA475964	SRR27177090	117	GCA_015767975 (ST117)	0.961404	2740000	0.980813	FALSE	-
VRE38087	P302	Blood	Clinical Isolate	PRJNA475987	SRR27176711	117	GCA_015767975 (ST117)	0.961404	2740000	0.984363	FALSE	-
VRE38125	P323	Tissue	Clinical Isolate	PRJNA476009	SRR27177197	117	GCA_015767975 (ST117)	0.961404	2740000	0.976806	FALSE	-
VRE38407	P416	Urine	Clinical Isolate	PRJNA476132	SRR31655797	117	GCA_015767975 (ST117)	0.961404	2740000	0.972032	FALSE	-
VRE38513	P454	Urine	Clinical Isolate	PRJNA476177	SRR35801609	117	GCA_015767975 (ST117)	0.961404	2740000	0.972332	FALSE	-
VRE38536	P462	Blood	Clinical Isolate	PRJNA476185	SRR35801618	117	GCA_015767975 (ST117)	0.961404	2740000	0.977206	FALSE	-
VRE38550	P465	Blood	Clinical Isolate	PRJNA476189	SRR35801621	117	GCA_015767975 (ST117)	0.961404	2740000	0.975388	FALSE	-
VRE38590	P479	Urine	Clinical Isolate	PRJNA476205	SRR35801637	80	GCA_016400265 (ST80)	0.928814	2740000	0.968574	FALSE	-
VRE36714	P79	Blood	Clinical Isolate	PRJNA476268	SRR30007242	17	GCA_016393165 (ST17)	0.951557	2750000	0.981044	FALSE	-
VRE38007	P240	Tissue	Clinical Isolate	PRJNA475926	SRR27177205	80	GCA_016400265 (ST80)	0.932203	2750000	0.979868	FALSE	-
VRE38053	P275	Urine	Clinical Isolate	PRJNA475960	SRR27177097	117	GCA_015767975 (ST117)	0.964912	2750000	0.975315	FALSE	C2
VRE38200	P345	Tissue	Clinical Isolate	PRJNA476036	SRR27176880	117	GCA_015767975 (ST117)	0.964912	2750000	0.980435	FALSE	-
VRE38242	P360	Rectal Swab	Clinical Isolate	PRJNA476061	SRR31655254	80	GCA_016400265 (ST80)	0.932203	2750000	0.979323	FALSE	-
VRE38283	P379	Urine	Clinical Isolate	PRJNA476084	SRR27177055	117	GCA_015767975 (ST117)	0.964912	2750000	0.981597	FALSE	-
VRE38309	P388	Wound	Clinical Isolate	PRJNA476095	SRR31655243	117	GCA_015767975 (ST117)	0.964912	2750000	0.97796	FALSE	-
VRE38323	P393	Urine	Clinical Isolate	PRJNA476100	SRR31655235	117	GCA_015767975 (ST117)	0.964912	2750000	0.9783	FALSE	-
VRE38331	P397	Unknown	Clinical Isolate	PRJNA476106	SRR31655231	117	GCA_015767975 (ST117)	0.964912	2750000	0.977982	FALSE	-
VRE38332	P398	Urine	Clinical Isolate	PRJNA476107	SRR31655230	117	GCA_015767975 (ST117)	0.964912	2750000	0.976892	FALSE	-
VRE38510	P453	Urine	Clinical Isolate	PRJNA476176	SRR35801608	117	GCA_015767975 (ST117)	0.964912	2750000	0.972039	FALSE	-
VRE38520	P456	Urine	Clinical Isolate	PRJNA476179	SRR35801611	117	GCA_015767975 (ST117)	0.964912	2750000	0.978017	FALSE	-
VRE36954	P100	Urine	Clinical Isolate	PRJNA475762	SRR30007209	80	GCA_016392585 (ST80)	0.975265	2760000	0.97469	FALSE	-
VRE36974	P102	Blood	Clinical Isolate	PRJNA475764	SRR30007034	80	GCA_016392585 (ST80)	0.975265	2760000	0.972153	FALSE	-
VRE37011	P107	Wound	Clinical Isolate	PRJNA475770	SRR30007211	80	GCA_016392585 (ST80)	0.975265	2760000	0.977916	FALSE	-
VRE37013	P109	Urine	Clinical Isolate	PRJNA475771	SRR30007203	80	GCA_016400265 (ST80)	0.935593	2760000	0.982489	FALSE	-
VRE37205	P127	Blood	Clinical Isolate	PRJNA475788	SRR30007056	17	GCA_016531745 (ST17)	0.985714	2760000	0.981674	FALSE	-
VRE37213	P128	Blood	Clinical Isolate	PRJNA475794	SRR30007241	117	GCA_015767975 (ST117)	0.968421	2760000	0.981016	FALSE	-
VRE37251	P132	Blood	Clinical Isolate	PRJNA475797	SRR30007194	117	GCA_015767975 (ST117)	0.968421	2760000	0.980524	FALSE	-
VRE37617	P166	Urine	Clinical Isolate	PRJNA475840	SRR30007236	117	GCA_015767975 (ST117)	0.968421	2760000	0.976739	FALSE	-
VRE37629	P167	Blood	Clinical Isolate	PRJNA475841	SRR30007105	117	GCA_015767975 (ST117)	0.968421	2760000	0.981651	FALSE	-
VRE37658	P173	Urine	Clinical Isolate	PRJNA475847	SRR30007170	17	GCA_015705875 (ST17)	0.978723	2760000	0.974353	FALSE	-
VRE37808	P186	Blood	Clinical Isolate	PRJNA475863	SRR27177117	117	GCA_015767975 (ST117)	0.968421	2760000	0.982516	FALSE	-
VRE37931	P197	Urine	Clinical Isolate	PRJNA475801	SRR27176750	117	GCA_015767975 (ST117)	0.968421	2760000	0.984098	FALSE	-
VRE37979	P220	Urine	Clinical Isolate	PRJNA475902	SRR27177230	117	GCA_015767975 (ST117)	0.968421	2760000	0.974209	FALSE	-
VRE37984	P224	Tissue	Clinical Isolate	PRJNA475907	SRR27177224	80	GCA_016400265 (ST80)	0.935593	2760000	0.977286	FALSE	-
VRE37986	P226	Wound	Clinical Isolate	PRJNA475909	SRR35556855	117	GCA_015767975 (ST117)	0.968421	2760000	0.972676	FALSE	C5
VRE37987	P227	Tissue	Clinical Isolate	PRJNA475910	SRR27177221	117	GCA_015767975 (ST117)	0.968421	2760000	0.977844	FALSE	C2
VRE38012	P244	Blood	Clinical Isolate	PRJNA475930	SRR27176912	117	GCA_015767975 (ST117)	0.968421	2760000	0.968709	FALSE	C1
VRE38025	P254	Tissue	Clinical Isolate	PRJNA475937	SRR27176900	117	GCA_015767975 (ST117)	0.968421	2760000	0.972281	FALSE	-
VRE38036	P262	Blood	Clinical Isolate	PRJNA475945	SRR27176889	117	GCA_015767975 (ST117)	0.968421	2760000	0.974351	FALSE	C6
VRE38038	P264	Tissue	Clinical Isolate	PRJNA475948	SRR27176887	117	GCA_015767975 (ST117)	0.968421	2760000	0.97377	FALSE	C1
VRE38047	P271	Unknown	Clinical Isolate	PRJNA475955	SRR27177102	117	GCA_015767975 (ST117)	0.968421	2760000	0.969334	FALSE	C1
VRE38050	P272	Urine	Clinical Isolate	PRJNA475956	SRR27177100	117	GCA_015767975 (ST117)	0.968421	2760000	0.978381	FALSE	-
VRE38056	P278	Unknown	Clinical Isolate	PRJNA475961	SRR27177093	117	GCA_015767975 (ST117)	0.968421	2760000	0.97271	FALSE	C1
VRE38058	P279	Urine	Clinical Isolate	PRJNA475963	SRR27177091	117	GCA_015767975 (ST117)	0.968421	2760000	0.973903	FALSE	-
VRE38078	P295	Blood	Clinical Isolate	PRJNA475980	SRR27176719	117	GCA_015767975 (ST117)	0.968421	2760000	0.985396	FALSE	C1
VRE38082	P298	Blood	Clinical Isolate	PRJNA475984	SRR27176715	117	GCA_015767975 (ST117)	0.968421	2760000	0.986838	FALSE	-
VRE38100	P308	Blood	Clinical Isolate	PRJNA475994	SRR27177342	117	GCA_015767975 (ST117)	0.968421	2760000	0.988231	FALSE	-
VRE38101	P309	Blood	Clinical Isolate	PRJNA475995	SRR27177341	117	GCA_015767975 (ST117)	0.968421	2760000	0.990214	FALSE	C2
VRE38104	P311	Urine	Clinical Isolate	PRJNA475998	SRR27177339	117	GCA_015767975 (ST117)	0.968421	2760000	0.974237	FALSE	-
VRE38112	P317	Tissue	Clinical Isolate	PRJNA476001	SRR27177332	117	GCA_015767975 (ST117)	0.968421	2760000	0.984112	FALSE	-
VRE38131	P325	Blood	Clinical Isolate	PRJNA476012	SRR27177195	117	GCA_015767975 (ST117)	0.968421	2760000	0.97698	FALSE	C1
VRE38149	P330	Unknown	Clinical Isolate	PRJNA476018	SRR27177190	117	GCA_015767975 (ST117)	0.968421	2760000	0.983644	FALSE	C2
VRE38152	P331	Unknown	Clinical Isolate	PRJNA476021	SRR27177187	117	GCA_015767975 (ST117)	0.968421	2760000	0.976478	FALSE	C2
VRE38169	P334	Wound	Clinical Isolate	PRJNA476024	SRR27177182	117	GCA_015767975 (ST117)	0.968421	2760000	0.975119	FALSE	-
VRE38186	P340	Blood	Clinical Isolate	PRJNA476031	SRR27177175	117	GCA_015767975 (ST117)	0.968421	2760000	0.983618	FALSE	C1
VRE38201	P346	Wound	Clinical Isolate	PRJNA476038	SRR27176878	117	GCA_015767975 (ST117)	0.968421	2760000	0.980904	FALSE	C1
VRE38208	P348	Wound	Clinical Isolate	PRJNA476042	SRR27176876	117	GCA_015767975 (ST117)	0.968421	2760000	0.977478	FALSE	-
VRE38213	P351	Urine	Clinical Isolate	PRJNA476044	SRR27176873	117	GCA_015767975 (ST117)	0.968421	2760000	0.981454	FALSE	-
VRE38235	P357	Urine	Clinical Isolate	PRJNA476056	SRR27176860	117	GCA_015767975 (ST117)	0.968421	2760000	0.977505	FALSE	-
VRE38236	P358	Urine	Clinical Isolate	PRJNA476057	SRR27176859	117	GCA_015767975 (ST117)	0.968421	2760000	0.97776	FALSE	-
VRE38244	P362	Rectal Swab	Clinical Isolate	PRJNA476060	SRR31655252	117	GCA_015767975 (ST117)	0.968421	2760000	0.978209	FALSE	C1
VRE38249	P366	Unknown	Clinical Isolate	PRJNA476067	SRR27176851	117	GCA_015767975 (ST117)	0.968421	2760000	0.976203	FALSE	C5
VRE38255	P368	Urine	Clinical Isolate	PRJNA476071	SRR27177072	117	GCA_015767975 (ST117)	0.968421	2760000	0.978355	FALSE	C5
VRE38256	P369	Urine	Clinical Isolate	PRJNA476070	SRR27177071	117	GCA_015767975 (ST117)	0.968421	2760000	0.973292	FALSE	-
VRE38257	P370	Urine	Clinical Isolate	PRJNA476072	SRR27177070	117	GCA_015767975 (ST117)	0.968421	2760000	0.974355	FALSE	-
VRE38271	P374	Wound	Clinical Isolate	PRJNA476078	SRR27177064	117	GCA_015767975 (ST117)	0.968421	2760000	0.968429	FALSE	C5
VRE38279	P376	Peritoneal Fluid	Clinical Isolate	PRJNA476082	SRR27177059	117	GCA_015767975 (ST117)	0.968421	2760000	0.979898	FALSE	C2
VRE38289	P382	Tissue	Clinical Isolate	PRJNA476088	SRR27177051	117	GCA_015767975 (ST117)	0.968421	2760000	0.977063	FALSE	-
VRE38292	P383	Blood	Clinical Isolate	PRJNA476091	SRR31655249	117	GCA_015767975 (ST117)	0.968421	2760000	0.975313	FALSE	C5
VRE38306	P387	Urine	Clinical Isolate	PRJNA476094	SRR31655244	117	GCA_015767975 (ST117)	0.968421	2760000	0.979399	FALSE	-
VRE38316	P390	Urine	Clinical Isolate	PRJNA476099	SRR31655239	117	GCA_015767975 (ST117)	0.968421	2760000	0.968981	FALSE	C2
VRE38326	P395	Urine	Clinical Isolate	PRJNA476104	SRR31655233	117	GCA_015767975 (ST117)	0.968421	2760000	0.97493	FALSE	C10
VRE38330	P396	Wound	Clinical Isolate	PRJNA476105	SRR31655232	80	GCA_016400265 (ST80)	0.935593	2760000	0.979392	FALSE	-
VRE38335	P400	Wound	Clinical Isolate	PRJNA476111	SRR31655818	117	GCA_015767975 (ST117)	0.968421	2760000	0.977733	FALSE	-
VRE38345	P401	Urine	Clinical Isolate	PRJNA476112	SRR31655817	117	GCA_015767975 (ST117)	0.968421	2760000	0.975109	FALSE	-
VRE38356	P406	Urine	Clinical Isolate	PRJNA476117	SRR31655811	117	GCA_015767975 (ST117)	0.968421	2760000	0.968926	FALSE	C1
VRE38431	P423	Urine	Clinical Isolate	PRJNA476144	SRR31655489	117	GCA_015767975 (ST117)	0.968421	2760000	0.977802	FALSE	-
VRE38442	P428	Wound	Clinical Isolate	PRJNA475786	SRR31655484	117	GCA_015767975 (ST117)	0.968421	2760000	0.962054	FALSE	C10
VRE38452	P432	Wound	Clinical Isolate	PRJNA476149	SRR31655478	117	GCA_015767975 (ST117)	0.968421	2760000	0.969342	FALSE	-
VRE38460	P434	Urine	Clinical Isolate	PRJNA476151	SRR31655475	117	GCA_015767975 (ST117)	0.968421	2760000	0.961119	FALSE	-
VRE38463	P436	Urine	Clinical Isolate	PRJNA476154	SRR31655473	117	GCA_015767975 (ST117)	0.968421	2760000	0.964466	FALSE	-
VRE38471	P439	Blood	Clinical Isolate	PRJNA476157	SRR31655470	117	GCA_015767975 (ST117)	0.968421	2760000	0.96484	FALSE	C10
VRE38477	P440	Urine	Clinical Isolate	PRJNA476159	SRR31655467	117	GCA_015767975 (ST117)	0.968421	2760000	0.96373	FALSE	-
VRE38478	P441	Blood	Clinical Isolate	PRJNA476162	SRR31655466	117	GCA_015767975 (ST117)	0.968421	2760000	0.959447	FALSE	-
VRE38480	P443	Urine	Clinical Isolate	PRJNA476161	SRR31655464	117	GCA_015767975 (ST117)	0.968421	2760000	0.961054	FALSE	C5
VRE38493	P445	Tissue	Clinical Isolate	PRJNA476168	SRR31655459	117	GCA_015767975 (ST117)	0.968421	2760000	0.973003	FALSE	C10
VRE38498	P447	Blood	Clinical Isolate	PRJNA476053	SRR31655673	117	GCA_015767975 (ST117)	0.968421	2760000	0.972572	FALSE	-
VRE38514	P455	Wound	Clinical Isolate	PRJNA476178	SRR35801610	117	GCA_015767975 (ST117)	0.968421	2760000	0.971698	FALSE	C2
VRE38527	P458	Blood	Clinical Isolate	PRJNA476181	SRR35801613	117	GCA_015767975 (ST117)	0.968421	2760000	0.981479	FALSE	-
VRE38560	P469	Peritoneal Fluid	Clinical Isolate	PRJNA476193	SRR35801625	117	GCA_015767975 (ST117)	0.968421	2760000	0.975137	FALSE	-
VRE38562	P470	Urine	Clinical Isolate	PRJNA476194	SRR35801626	117	GCA_015767975 (ST117)	0.968421	2760000	0.967586	FALSE	-
VRE38571	P473	Wound	Clinical Isolate	PRJNA476196	SRR35801629	117	GCA_015767975 (ST117)	0.968421	2760000	0.972	FALSE	-
VRE38575	P476	Urine	Clinical Isolate	PRJNA476201	SRR35801634	117	GCA_015767975 (ST117)	0.968421	2760000	0.973648	FALSE	-
VRE38622	P489	Wound	Clinical Isolate	PRJNA476220	SRR35801652	117	GCA_015767975 (ST117)	0.968421	2760000	0.9732	FALSE	-
VRE38638	P495	Wound	Clinical Isolate	PRJNA476226	SRR35801658	117	GCA_015767975 (ST117)	0.968421	2760000	0.97471	FALSE	-
VRE38641	P496	Urine	Clinical Isolate	PRJNA476228	SRR35801600	117	GCA_015767975 (ST117)	0.968421	2760000	0.969594	FALSE	-
VRE38643	P498	Unknown	Clinical Isolate	PRJNA476229	SRR35801601	117	GCA_015767975 (ST117)	0.968421	2760000	0.975292	FALSE	-
VRE38648	P500	Tissue	Clinical Isolate	PRJNA476233	SRR35801616	117	GCA_015767975 (ST117)	0.968421	2760000	0.975195	FALSE	C5
VRE38649	P501	Wound	Clinical Isolate	PRJNA476234	SRR35801627	117	GCA_015767975 (ST117)	0.968421	2760000	0.974794	FALSE	-
VRE36450	P50	Urine	Clinical Isolate	PRJNA476208	SRR30007054	18	GCA_016531685 (ST18)	0.996403	2770000	0.980129	FALSE	-
VRE36510	P58	Blood	Clinical Isolate	PRJNA476243	SRR30007239	17	GCA_016393165 (ST17)	0.958478	2770000	0.974692	FALSE	-
VRE37276	P137	Wound	Clinical Isolate	PRJNA475803	SRR30007195	117	GCA_015767975 (ST117)	0.97193	2770000	0.982113	FALSE	-
VRE37964	P209	Urine	Clinical Isolate	PRJNA475888	SRR27176733	584	GCA_015770495 (ST584)	0.978799	2770000	0.979349	FALSE	-
VRE37973	P216	Urine	Clinical Isolate	PRJNA475896	SRR27176724	412	GCA_016400345 (ST412)	0.942177	2770000	0.979267	FALSE	-
VRE36724	P80	Blood	Clinical Isolate	PRJNA476270	SRR30007070	736	GCA_015773275 (ST736)	0.982332	2780000	0.97737	FALSE	-
VRE37023	P111	Wound	Clinical Isolate	PRJNA475773	SRR30007069	736	GCA_015773275 (ST736)	0.982332	2780000	0.983807	FALSE	-
VRE37275	P136	Blood	Clinical Isolate	PRJNA475805	SRR30007104	17	GCA_016393165 (ST17)	0.961938	2780000	0.978907	FALSE	-
VRE37982	P222	Tissue	Clinical Isolate	PRJNA475905	SRR27177227	117	GCA_015767975 (ST117)	0.975439	2780000	0.982282	FALSE	C6
VRE37989	P229	Blood	Clinical Isolate	PRJNA475913	SRR27177219	117	GCA_015767975 (ST117)	0.975439	2780000	0.977046	FALSE	C6
VRE37991	P231	Urine	Clinical Isolate	PRJNA475914	SRR30007250	80	GCA_016400265 (ST80)	0.942373	2780000	0.977859	FALSE	C17
VRE37993	P232	Urine	Clinical Isolate	PRJNA475916	SRR27177216	117	GCA_015767975 (ST117)	0.975439	2780000	0.976996	FALSE	C6
VRE38004	P238	Urine	Clinical Isolate	PRJNA475925	SRR27177207	117	GCA_015767975 (ST117)	0.975439	2780000	0.971112	FALSE	C6
VRE38037	P263	Unknown	Clinical Isolate	PRJNA475947	SRR27176888	117	GCA_015767975 (ST117)	0.975439	2780000	0.978413	FALSE	C6
VRE38076	P293	Tissue	Clinical Isolate	PRJNA475976	SRR27177074	584	GCA_015770495 (ST584)	0.982332	2780000	0.983633	FALSE	-
VRE38084	P300	Tissue	Clinical Isolate	PRJNA475983	SRR27176713	117	GCA_015767975 (ST117)	0.975439	2780000	0.98114	FALSE	C6
VRE38098	P307	Tissue	Clinical Isolate	PRJNA475993	SRR27177343	117	GCA_015767975 (ST117)	0.975439	2780000	0.981598	FALSE	C6
VRE38179	P339	Tissue	Clinical Isolate	PRJNA476029	SRR27177176	117	GCA_015767975 (ST117)	0.975439	2780000	0.985831	FALSE	C4
VRE38615	P486	Urine	Clinical Isolate	PRJNA476214	SRR35801645	80	GCA_016394285 (ST80)	0.978873	2780000	0.972551	FALSE	-
VRE36584	P65	Urine	Clinical Isolate	PRJNA476252	SRR30007173	584	GCA_015770495 (ST584)	0.985866	2790000	0.983557	FALSE	-
VRE37030	P114	Urine	Clinical Isolate	PRJNA475775	SRR30007160	17	GCA_016393165 (ST17)	0.965398	2790000	0.97925	FALSE	-
VRE37215	P130	Wound	Clinical Isolate	PRJNA475795	SRR30007247	736	GCA_015773275 (ST736)	0.985866	2790000	0.979721	FALSE	-
VRE37800	P185	Tissue	Clinical Isolate	PRJNA475862	SRR27177118	1471	GCA_016526705 (ST1471)	0.972125	2790000	0.974176	FALSE	-
VRE38031	P258	Urine	Clinical Isolate	PRJNA475942	SRR27176893	1471	GCA_016526705 (ST1471)	0.972125	2790000	0.975981	FALSE	-
VRE38109	P314	Wound	Clinical Isolate	PRJNA475999	SRR27177335	584	GCA_015770495 (ST584)	0.985866	2790000	0.989567	FALSE	-
VRE38505	P450	Unknown	Clinical Isolate	PRJNA476172	SRR35801604	17	GCA_016393165 (ST17)	0.965398	2790000	0.969768	FALSE	-
VRE37749	P182	Wound	Clinical Isolate	PRJNA475857	SRR30007255	736	GCA_015773275 (ST736)	0.989399	2800000	0.981308	FALSE	-
VRE37877	P192	Tissue	Clinical Isolate	PRJNA475870	SRR27177108	1471	GCA_016526705 (ST1471)	0.97561	2800000	0.971354	FALSE	-
VRE38040	P265	Unknown	Clinical Isolate	PRJNA475949	SRR27176886	412	GCA_016400865 (ST412)	0.989399	2800000	0.974465	FALSE	-
VRE38171	P336	Wound	Clinical Isolate	PRJNA476026	SRR27177180	736	GCA_015773275 (ST736)	0.989399	2800000	0.973004	FALSE	-
VRE38228	P355	Urine	Clinical Isolate	PRJNA476051	SRR27176864	117	GCA_015767975 (ST117)	0.982456	2800000	0.98171	FALSE	-
VRE38611	P484	Wound	Clinical Isolate	PRJNA476213	SRR35801646	412	GCA_016400865 (ST412)	0.989399	2800000	0.976057	FALSE	-
VRE38653	P502	Blood	Clinical Isolate	PRJNA476235	SRR35801638	117	GCA_015767975 (ST117)	0.982456	2800000	0.974588	FALSE	-
VRE38658	P505	Wound	Clinical Isolate	PRJNA476238	SRR35801661	412	GCA_016400865 (ST412)	0.989399	2800000	0.976182	FALSE	-
VRE36423	P47	Urine	Clinical Isolate	PRJNA476164	SRR30007036	1471	GCA_016526705 (ST1471)	0.979094	2810000	0.975268	FALSE	-
VRE36875	P91	Urine	Clinical Isolate	PRJNA475751	SRR30007101	117	GCA_015767975 (ST117)	0.985965	2810000	0.978554	FALSE	-
VRE37008	P104	Urine	Clinical Isolate	PRJNA475767	SRR30007205	1478	GCA_016395785 (ST1478)	0.949324	2810000	0.984253	FALSE	-
VRE37082	P119	Blood	Clinical Isolate	PRJNA475781	SRR30007042	1471	GCA_016526705 (ST1471)	0.979094	2810000	0.982271	FALSE	-
VRE37171	P124	Urine	Clinical Isolate	PRJNA475791	SRR30007037	1471	GCA_016526705 (ST1471)	0.979094	2810000	0.979479	FALSE	-
VRE37227	P131	Tissue	Clinical Isolate	PRJNA475796	SRR30007181	17	GCA_016393165 (ST17)	0.972318	2810000	0.979464	FALSE	-
VRE37442	P153	Urine	Clinical Isolate	PRJNA475823	SRR30007184	17	GCA_015705875 (ST17)	0.996454	2810000	0.978752	FALSE	-
VRE37630	P168	Blood	Clinical Isolate	PRJNA475842	SRR30007263	117	GCA_015767975 (ST117)	0.985965	2810000	0.981779	FALSE	-
VRE37710	P177	Blood	Clinical Isolate	PRJNA475851	SRR30007176	17	GCA_016393165 (ST17)	0.972318	2810000	0.980094	FALSE	-
VRE37779	P184	Wound	Clinical Isolate	PRJNA475861	SRR30007258	18	GCA_015772485 (ST18)	0.965636	2810000	0.98218	FALSE	-
VRE37855	P189	Urine	Clinical Isolate	PRJNA475866	SRR27177112	117	GCA_015767975 (ST117)	0.985965	2810000	0.972227	FALSE	-
VRE37856	P190	Urine	Clinical Isolate	PRJNA475868	SRR27177111	584	GCA_015770495 (ST584)	0.992933	2810000	0.978348	FALSE	-
VRE37951	P199	Blood	Clinical Isolate	PRJNA475877	SRR27176748	80	GCA_016392585 (ST80)	0.992933	2810000	0.981766	FALSE	-
VRE37955	P202	Tissue	Clinical Isolate	PRJNA475880	SRR27176743	584	GCA_015770495 (ST584)	0.992933	2810000	0.980763	FALSE	-
VRE37960	P206	Urine	Clinical Isolate	PRJNA475885	SRR27176738	117	GCA_015767975 (ST117)	0.985965	2810000	0.98154	FALSE	-
VRE37968	P211	Tissue	Clinical Isolate	PRJNA475893	SRR27176730	117	GCA_015767975 (ST117)	0.985965	2810000	0.981332	FALSE	-
VRE37988	P228	Urine	Clinical Isolate	PRJNA475911	SRR27177220	117	GCA_015767975 (ST117)	0.985965	2810000	0.978139	FALSE	C6
VRE37999	P236	Blood	Clinical Isolate	PRJNA475922	SRR27177210	117	GCA_015767975 (ST117)	0.985965	2810000	0.976611	FALSE	-
VRE38009	P241	Blood	Clinical Isolate	PRJNA475928	SRR27177203	117	GCA_015767975 (ST117)	0.985965	2810000	0.972128	FALSE	-
VRE38041	P266	Urine	Clinical Isolate	PRJNA475950	SRR27176885	412	GCA_016400865 (ST412)	0.992933	2810000	0.975866	FALSE	-
VRE38061	P281	Blood	Clinical Isolate	PRJNA475965	SRR27177089	117	GCA_015767975 (ST117)	0.985965	2810000	0.978667	FALSE	-
VRE38077	P294	Peritoneal Fluid	Clinical Isolate	PRJNA475979	SRR27176720	117	GCA_015767975 (ST117)	0.985965	2810000	0.985245	FALSE	-
VRE38079	P296	Urine	Clinical Isolate	PRJNA475978	SRR27176718	117	GCA_015767975 (ST117)	0.985965	2810000	0.982996	FALSE	C6
VRE38095	P304	Blood	Clinical Isolate	PRJNA475990	SRR27176707	117	GCA_015767975 (ST117)	0.985965	2810000	0.989697	FALSE	C6
VRE38102	P310	Unknown	Clinical Isolate	PRJNA475996	SRR27177340	117	GCA_015767975 (ST117)	0.985965	2810000	0.982135	FALSE	C6
VRE38115	P318	Wound	Clinical Isolate	PRJNA476004	SRR27177331	117	GCA_015767975 (ST117)	0.985965	2810000	0.97027	FALSE	C6
VRE38119	P322	Wound	Clinical Isolate	PRJNA476008	SRR27177199	117	GCA_015767975 (ST117)	0.985965	2810000	0.972509	FALSE	-
VRE38159	P332	Unknown	Clinical Isolate	PRJNA476022	SRR27177186	117	GCA_015767975 (ST117)	0.985965	2810000	0.982411	FALSE	-
VRE38239	P359	Unknown	Clinical Isolate	PRJNA476058	SRR27176857	117	GCA_015767975 (ST117)	0.985965	2810000	0.980708	FALSE	-
VRE38266	P372	Wound	Clinical Isolate	PRJNA476074	SRR27177066	117	GCA_015767975 (ST117)	0.985965	2810000	0.980011	FALSE	-
VRE38333	P399	Blood	Clinical Isolate	PRJNA476108	SRR31655228	117	GCA_015767975 (ST117)	0.985965	2810000	0.978748	FALSE	C4
VRE38453	P433	Urine	Clinical Isolate	PRJNA476150	SRR31655477	117	GCA_015767975 (ST117)	0.985965	2810000	0.972664	FALSE	C4
VRE38530	P461	Tissue	Clinical Isolate	PRJNA476183	SRR35801615	117	GCA_015767975 (ST117)	0.985965	2810000	0.978659	FALSE	C4
VRE38656	P504	Unknown	Clinical Isolate	PRJNA476237	SRR35801660	117	GCA_015767975 (ST117)	0.985965	2810000	0.976861	FALSE	-
VRE36421	P46	Blood	Clinical Isolate	PRJNA476098	SRR30007047	18	GCA_015994305 (ST18)	0.965753	2820000	0.985016	FALSE	-
VRE36464	P55	Urine	Clinical Isolate	PRJNA476240	SRR30007055	736	GCA_016397105 (ST736)	0.992958	2820000	0.981061	FALSE	-
VRE36503	P57	Wound	Clinical Isolate	PRJNA476242	SRR30007058	80	GCA_016392585 (ST80)	0.996466	2820000	0.975494	FALSE	-
VRE36511	P59	Blood	Clinical Isolate	PRJNA476245	SRR30007191	584	GCA_015770495 (ST584)	0.996466	2820000	0.97876	FALSE	-
VRE36569	P64	Wound	Clinical Isolate	PRJNA476251	SRR30007186	584	GCA_015770495 (ST584)	0.996466	2820000	0.979581	FALSE	-
VRE36983	P103	Urine	Clinical Isolate	PRJNA475765	SRR30007059	117	GCA_015767975 (ST117)	0.989474	2820000	0.97179	FALSE	-
VRE37098	P123	Wound	Clinical Isolate	PRJNA475787	SRR30007127	412	GCA_016400865 (ST412)	0.996466	2820000	0.975892	FALSE	-
VRE37253	P134	Wound	Clinical Isolate	PRJNA475799	SRR30007179	117	GCA_015767975 (ST117)	0.989474	2820000	0.978772	FALSE	-
VRE37376	P150	Urine	Clinical Isolate	PRJNA475819	SRR30007214	80	GCA_016392585 (ST80)	0.996466	2820000	0.979422	FALSE	-
VRE37723	P179	Blood	Clinical Isolate	PRJNA475855	SRR30007112	117	GCA_015767975 (ST117)	0.989474	2820000	0.980845	FALSE	-
VRE37725	P180	Wound	Clinical Isolate	PRJNA475854	SRR30007257	18	GCA_015772485 (ST18)	0.969072	2820000	0.981445	FALSE	-
VRE37956	P203	Urine	Clinical Isolate	PRJNA475881	SRR27176742	584	GCA_015770495 (ST584)	0.996466	2820000	0.980119	FALSE	-
VRE38065	P284	Peritoneal Fluid	Clinical Isolate	PRJNA475968	SRR27177085	412	GCA_016400865 (ST412)	0.996466	2820000	0.964621	FALSE	-
VRE38070	P289	Tissue	Clinical Isolate	PRJNA475973	SRR27177079	584	GCA_015770495 (ST584)	0.996466	2820000	0.985747	FALSE	-
VRE38074	P291	Tissue	Clinical Isolate	PRJNA475977	SRR27177076	117	GCA_015767975 (ST117)	0.989474	2820000	0.976773	FALSE	-
VRE38140	P328	Wound	Clinical Isolate	PRJNA476016	SRR27177192	117	GCA_015767975 (ST117)	0.989474	2820000	0.973741	FALSE	-
VRE38245	P363	Rectal Swab	Clinical Isolate	PRJNA476062	SRR31655250	412	GCA_016400865 (ST412)	0.996466	2820000	0.975576	FALSE	-
VRE38321	P392	Tissue	Clinical Isolate	PRJNA476101	SRR31655237	117	GCA_015767975 (ST117)	0.989474	2820000	0.97361	FALSE	-
VRE36541	P62	Wound	Clinical Isolate	PRJNA476248	SRR30007275	1471	GCA_016526705 (ST1471)	0.986063	2830000	0.979282	FALSE	-
VRE36568	P63	Wound	Clinical Isolate	PRJNA476250	SRR30007084	584	GCA_015770495 (ST584)	1	2830000	0.984858	FALSE	-
VRE36594	P66	Blood	Clinical Isolate	PRJNA476249	SRR30007175	584	GCA_015770495 (ST584)	1	2830000	0.984823	FALSE	-
VRE36609	P69	Urine	Clinical Isolate	PRJNA476255	SRR30007218	412	GCA_016400865 (ST412)	1	2830000	0.977539	FALSE	C19
VRE36659	P74	Peritoneal Fluid	Clinical Isolate	PRJNA476262	SRR30007114	412	GCA_016394725 (ST412)	1	2830000	0.978001	FALSE	-
VRE36756	P84	Urine	Clinical Isolate	PRJNA476274	SRR30007071	1478	GCA_016395785 (ST1478)	0.956081	2830000	0.978802	FALSE	C12
VRE36818	P87	Blood	Clinical Isolate	PRJNA476278	SRR30007167	1471	GCA_016526705 (ST1471)	0.986063	2830000	0.979721	FALSE	-
VRE37010	P106	Wound	Clinical Isolate	PRJNA475769	SRR30007083	584	GCA_015770495 (ST584)	1	2830000	0.977826	FALSE	-
VRE37077	P117	Blood	Clinical Isolate	PRJNA475780	SRR30007233	412	GCA_016400865 (ST412)	1	2830000	0.981607	FALSE	-
VRE37279	P140	Urine	Clinical Isolate	PRJNA475808	SRR30007271	80	GCA_016392585 (ST80)	1	2830000	0.979557	FALSE	-
VRE37339	P144	Urine	Clinical Isolate	PRJNA475814	SRR30007097	1471	GCA_016526705 (ST1471)	0.986063	2830000	0.986582	FALSE	-
VRE37362	P148	Wound	Clinical Isolate	PRJNA475818	SRR30007062	17	GCA_015705245 (ST17)	0.96587	2830000	0.97684	FALSE	-
VRE37655	P170	Urine	Clinical Isolate	PRJNA475844	SRR30007098	412	GCA_016400865 (ST412)	1	2830000	0.983857	FALSE	-
VRE37972	P215	Tissue	Clinical Isolate	PRJNA475895	SRR27176726	17	GCA_016393165 (ST17)	0.979239	2830000	0.980795	FALSE	-
VRE38013	P245	Tissue	Clinical Isolate	PRJNA475931	SRR27176911	117	GCA_015767975 (ST117)	0.992982	2830000	0.974844	FALSE	C3
VRE38439	P427	Blood	Clinical Isolate	PRJNA476141	SRR31655485	117	GCA_015767975 (ST117)	0.992982	2830000	0.966868	FALSE	-
VRE36458	P51	Blood	Clinical Isolate	PRJNA476197	SRR30007090	1471	GCA_016526705 (ST1471)	0.989547	2840000	0.985404	FALSE	-
VRE36530	P61	Urine	Clinical Isolate	PRJNA476247	SRR30007045	1471	GCA_016526705 (ST1471)	0.989547	2840000	0.981483	FALSE	-
VRE36874	P90	Blood	Clinical Isolate	PRJNA475752	SRR30007107	117	GCA_015767975 (ST117)	0.996491	2840000	0.967925	FALSE	-
VRE36912	P94	Blood	Clinical Isolate	PRJNA475757	SRR30007274	1471	GCA_016526705 (ST1471)	0.989547	2840000	0.978791	FALSE	-
VRE38005	P239	Urine	Clinical Isolate	PRJNA475927	SRR27177206	1471	GCA_016526705 (ST1471)	0.989547	2840000	0.971909	FALSE	-
VRE38043	P268	Urine	Clinical Isolate	PRJNA475952	SRR27176881	117	GCA_015767975 (ST117)	0.996491	2840000	0.97499	FALSE	-
VRE38051	P273	Wound	Clinical Isolate	PRJNA475957	SRR27177099	117	GCA_015767975 (ST117)	0.996491	2840000	0.977464	FALSE	-
VRE38210	P350	Unknown	Clinical Isolate	PRJNA476043	SRR27176874	117	GCA_015767975 (ST117)	0.996491	2840000	0.978461	FALSE	C3
VRE38303	P386	Tissue	Clinical Isolate	PRJNA476093	SRR31655245	117	GCA_015767975 (ST117)	0.996491	2840000	0.974022	FALSE	-
VRE38414	P418	Urine	Clinical Isolate	PRJNA476133	SRR31655795	117	GCA_015767975 (ST117)	0.996491	2840000	0.973691	FALSE	-
VRE38642	P497	Blood	Clinical Isolate	PRJNA476231	SRR35801605	117	GCA_015767975 (ST117)	0.996491	2840000	0.978305	FALSE	-
VRE36411	P44	Urine	Clinical Isolate	PRJNA476153	SRR30007092	1471	GCA_016526705 (ST1471)	0.993031	2850000	0.974215	FALSE	-
VRE36463	P54	Blood	Clinical Isolate	PRJNA476239	SRR30007138	412	GCA_016400345 (ST412)	0.969388	2850000	0.97789	FALSE	-
VRE36608	P68	Urine	Clinical Isolate	PRJNA476254	SRR30007146	1471	GCA_016526705 (ST1471)	0.993031	2850000	0.978691	FALSE	-
VRE36650	P73	Blood	Clinical Isolate	PRJNA476261	SRR30007085	412	GCA_016400345 (ST412)	0.969388	2850000	0.976203	FALSE	-
VRE36755	P83	Blood	Clinical Isolate	PRJNA476273	SRR30007237	117	GCA_015767975 (ST117)	1	2850000	0.97606	FALSE	-
VRE36890	P93	Tissue	Clinical Isolate	PRJNA475753	SRR30007187	412	GCA_015771145 (ST412)	0.916399	2850000	0.973373	FALSE	-
VRE37024	P112	Urine	Clinical Isolate	PRJNA475774	SRR30007201	1471	GCA_016526705 (ST1471)	0.993031	2850000	0.981744	FALSE	-
VRE37029	P113	Tissue	Clinical Isolate	PRJNA475776	SRR30007118	117	GCA_015767975 (ST117)	1	2850000	0.983554	FALSE	-
VRE37078	P118	Urine	Clinical Isolate	PRJNA475779	SRR30007202	1471	GCA_016526705 (ST1471)	0.993031	2850000	0.976132	FALSE	-
VRE37277	P138	Wound	Clinical Isolate	PRJNA475804	SRR30007193	117	GCA_015767975 (ST117)	1	2850000	0.983368	FALSE	-
VRE37340	P145	Urine	Clinical Isolate	PRJNA475815	SRR30007051	1471	GCA_016526705 (ST1471)	0.993031	2850000	0.981916	FALSE	-
VRE37353	P146	Blood	Clinical Isolate	PRJNA475816	SRR30007234	117	GCA_015767975 (ST117)	1	2850000	0.982744	FALSE	C3
VRE37546	P159	Blood	Clinical Isolate	PRJNA475832	SRR30007264	117	GCA_015767975 (ST117)	1	2850000	0.980567	FALSE	C3
VRE37667	P174	Urine	Clinical Isolate	PRJNA475848	SRR30007102	1471	GCA_016526705 (ST1471)	0.993031	2850000	0.977751	FALSE	-
VRE37708	P175	Wound	Clinical Isolate	PRJNA475852	SRR30007049	1471	GCA_016526705 (ST1471)	0.993031	2850000	0.980994	FALSE	-
VRE37841	P188	Wound	Clinical Isolate	PRJNA475865	SRR27177114	1471	GCA_016526705 (ST1471)	0.993031	2850000	0.982544	FALSE	-
VRE37878	P193	Unknown	Clinical Isolate	PRJNA475871	SRR27177107	117	GCA_015767975 (ST117)	1	2850000	0.96894	FALSE	-
VRE37922	P196	Urine	Clinical Isolate	PRJNA475875	SRR27176751	117	GCA_015767975 (ST117)	1	2850000	0.983458	FALSE	C3
VRE37962	P208	Wound	Clinical Isolate	PRJNA475887	SRR27176735	117	GCA_015767975 (ST117)	1	2850000	0.980219	FALSE	-
VRE37969	P212	Blood	Clinical Isolate	PRJNA475892	SRR27176729	117	GCA_015767975 (ST117)	1	2850000	0.981541	FALSE	-
VRE37974	P217	Blood	Clinical Isolate	PRJNA475899	SRR27176723	117	GCA_015767975 (ST117)	1	2850000	0.979217	FALSE	C3
VRE37978	P219	Wound	Clinical Isolate	PRJNA475901	SRR27177231	117	GCA_015767975 (ST117)	1	2850000	0.977354	FALSE	-
VRE37983	P223	Urine	Clinical Isolate	PRJNA475906	SRR27177225	117	GCA_015767975 (ST117)	1	2850000	0.984779	FALSE	C3
VRE37985	P225	Wound	Clinical Isolate	PRJNA475908	SRR27177223	117	GCA_015767975 (ST117)	1	2850000	0.977589	FALSE	C3
VRE37990	P230	Wound	Clinical Isolate	PRJNA475912	SRR27177218	117	GCA_015767975 (ST117)	1	2850000	0.980085	FALSE	-
VRE37998	P235	Urine	Clinical Isolate	PRJNA475920	SRR27177211	117	GCA_015767975 (ST117)	1	2850000	0.976432	FALSE	-
VRE38000	P237	Urine	Clinical Isolate	PRJNA475923	SRR27177209	117	GCA_015767975 (ST117)	1	2850000	0.973793	FALSE	C3
VRE38010	P242	Tissue	Clinical Isolate	PRJNA475929	SRR27177202	117	GCA_015767975 (ST117)	1	2850000	0.970085	FALSE	C3
VRE38021	P250	Urine	Clinical Isolate	PRJNA475935	SRR27176904	117	GCA_015767975 (ST117)	1	2850000	0.981507	FALSE	-
VRE38022	P251	Blood	Clinical Isolate	PRJNA475936	SRR27176903	1471	GCA_016526705 (ST1471)	0.993031	2850000	0.975382	FALSE	-
VRE38023	P252	Blood	Clinical Isolate	PRJNA475891	SRR27176902	117	GCA_015767975 (ST117)	1	2850000	0.975625	FALSE	C3
VRE38028	P256	Tissue	Clinical Isolate	PRJNA475941	SRR27176897	117	GCA_015767975 (ST117)	1	2850000	0.978778	FALSE	-
VRE38042	P267	Wound	Clinical Isolate	PRJNA475951	SRR27176884	117	GCA_015767975 (ST117)	1	2850000	0.975656	FALSE	-
VRE38052	P274	Blood	Clinical Isolate	PRJNA475959	SRR27177098	117	GCA_015767975 (ST117)	1	2850000	0.976684	FALSE	-
VRE38054	P276	Urine	Clinical Isolate	PRJNA475958	SRR27177096	1471	GCA_016526705 (ST1471)	0.993031	2850000	0.98068	FALSE	-
VRE38055	P277	Urine	Clinical Isolate	PRJNA475962	SRR27177094	117	GCA_015767975 (ST117)	1	2850000	0.974147	FALSE	C3
VRE38062	P282	Urine	Clinical Isolate	PRJNA475966	SRR27177088	117	GCA_015767975 (ST117)	1	2850000	0.979263	FALSE	-
VRE38066	P285	Urine	Clinical Isolate	PRJNA475969	SRR27177083	117	GCA_015767975 (ST117)	1	2850000	0.960804	FALSE	-
VRE38067	P286	Tissue	Clinical Isolate	PRJNA475970	SRR27177082	117	GCA_015767975 (ST117)	1	2850000	0.962299	FALSE	-
VRE38068	P287	Unknown	Clinical Isolate	PRJNA475971	SRR27177081	117	GCA_015767975 (ST117)	1	2850000	0.971059	FALSE	-
VRE38069	P288	Blood	Clinical Isolate	PRJNA475972	SRR27177080	117	GCA_015767975 (ST117)	1	2850000	0.967108	FALSE	-
VRE38075	P292	Tissue	Clinical Isolate	PRJNA475975	SRR27177075	1471	GCA_016526705 (ST1471)	0.993031	2850000	0.976907	FALSE	-
VRE38081	P297	Blood	Clinical Isolate	PRJNA475985	SRR27176716	117	GCA_015767975 (ST117)	1	2850000	0.985481	FALSE	-
VRE38086	P301	Blood	Clinical Isolate	PRJNA475981	SRR27176712	117	GCA_015767975 (ST117)	1	2850000	0.975856	FALSE	C3
VRE38108	P313	Tissue	Clinical Isolate	PRJNA476000	SRR31655255	1471	GCA_016526705 (ST1471)	0.993031	2850000	0.991884	FALSE	-
VRE38116	P319	Wound	Clinical Isolate	PRJNA476005	SRR27177330	117	GCA_015767975 (ST117)	1	2850000	0.973954	FALSE	-
VRE38134	P327	Unknown	Clinical Isolate	PRJNA476015	SRR27177193	117	GCA_015767975 (ST117)	1	2850000	0.968321	FALSE	-
VRE38207	P347	Wound	Clinical Isolate	PRJNA476039	SRR27176877	117	GCA_015767975 (ST117)	1	2850000	0.980511	FALSE	C7
VRE38278	P375	Urine	Clinical Isolate	PRJNA476079	SRR27177060	117	GCA_015767975 (ST117)	1	2850000	0.981334	FALSE	-
VRE38280	P377	Urine	Clinical Isolate	PRJNA476081	SRR27177057	117	GCA_015767975 (ST117)	1	2850000	0.98341	FALSE	-
VRE38324	P394	Urine	Clinical Isolate	PRJNA476102	SRR31655234	117	GCA_015767975 (ST117)	1	2850000	0.975687	FALSE	-
VRE38361	P408	Blood	Clinical Isolate	PRJNA476119	SRR31655808	117	GCA_015767975 (ST117)	1	2850000	0.973879	FALSE	C8
VRE38465	P438	Wound	Clinical Isolate	PRJNA476156	SRR31655471	117	GCA_015767975 (ST117)	1	2850000	0.964984	FALSE	-
VRE38479	P442	Urine	Clinical Isolate	PRJNA476160	SRR31655465	117	GCA_015767975 (ST117)	1	2850000	0.957676	FALSE	-
VRE38526	P457	Blood	Clinical Isolate	PRJNA476180	SRR35801612	117	GCA_015767975 (ST117)	1	2850000	0.983129	FALSE	C9
VRE38556	P467	Blood	Clinical Isolate	PRJNA476192	SRR35801624	117	GCA_015767975 (ST117)	1	2850000	0.976893	FALSE	-
VRE38586	P478	Urine	Clinical Isolate	PRJNA476203	SRR35801635	117	GCA_015767975 (ST117)	1	2850000	0.976696	FALSE	-
VRE38604	P482	Wound	Clinical Isolate	PRJNA476211	SRR35801643	117	GCA_015767975 (ST117)	1	2850000	0.974089	FALSE	C7
VRE38619	P487	Wound	Clinical Isolate	PRJNA476216	SRR35801648	117	GCA_015767975 (ST117)	1	2850000	0.978807	FALSE	-
VRE38624	P490	Blood	Clinical Isolate	PRJNA476222	SRR35801654	117	GCA_015767975 (ST117)	1	2850000	0.969841	FALSE	C9
VRE36366	P37	Blood	Clinical Isolate	PRJNA476030	SRR30007131	17	GCA_016393165 (ST17)	0.989619	2860000	0.980702	FALSE	-
VRE36439	P48	Wound	Clinical Isolate	PRJNA476175	SRR30007078	1471	GCA_016526705 (ST1471)	0.996516	2860000	0.97925	FALSE	-
VRE36492	P56	Urine	Clinical Isolate	PRJNA476241	SRR30007122	17	GCA_016393165 (ST17)	0.989619	2860000	0.981332	FALSE	-
VRE36696	P78	Urine	Clinical Isolate	PRJNA476267	SRR30007222	1471	GCA_016526705 (ST1471)	0.996516	2860000	0.97907	FALSE	-
VRE36929	P97	Urine	Clinical Isolate	PRJNA475759	SRR30007133	17	GCA_016393165 (ST17)	0.989619	2860000	0.976066	FALSE	-
VRE36933	P98	Wound	Clinical Isolate	PRJNA475760	SRR30007134	17	GCA_016393165 (ST17)	0.989619	2860000	0.974961	FALSE	-
VRE37329	P142	Blood	Clinical Isolate	PRJNA475812	SRR30007050	17	GCA_016393165 (ST17)	0.989619	2860000	0.979125	FALSE	-
VRE38035	P261	Blood	Clinical Isolate	PRJNA475946	SRR27176890	1471	GCA_016526705 (ST1471)	0.996516	2860000	0.971397	FALSE	-
VRE38189	P342	Urine	Clinical Isolate	PRJNA476034	SRR27177172	17	GCA_016393165 (ST17)	0.989619	2860000	0.985316	FALSE	-
VRE36408	P42	Blood	Clinical Isolate	PRJNA476065	SRR30007185	17	GCA_016393165 (ST17)	0.99308	2870000	0.983643	FALSE	-
VRE36446	P49	Urine	Clinical Isolate	PRJNA476186	SRR30007106	17	GCA_016393165 (ST17)	0.99308	2870000	0.983087	FALSE	-
VRE36748	P82	Urine	Clinical Isolate	PRJNA476272	SRR30007162	17	GCA_016393165 (ST17)	0.99308	2870000	0.975153	FALSE	-
VRE36918	P95	Blood	Clinical Isolate	PRJNA475756	SRR30007066	203	GCA_015774185 (ST203)	0.996528	2870000	0.980916	FALSE	-
VRE37009	P105	Urine	Clinical Isolate	PRJNA475768	SRR30007220	17	GCA_016393165 (ST17)	0.99308	2870000	0.98403	FALSE	-
VRE37259	P135	Urine	Clinical Isolate	PRJNA475802	SRR30007068	203	GCA_015774185 (ST203)	0.996528	2870000	0.978032	FALSE	-
VRE37547	P160	Wound	Clinical Isolate	PRJNA475834	SRR30007111	17	GCA_016393165 (ST17)	0.99308	2870000	0.981539	FALSE	-
VRE37631	P169	Blood	Clinical Isolate	PRJNA475843	SRR30007064	17	GCA_016393165 (ST17)	0.99308	2870000	0.97641	FALSE	-
VRE36757	P85	Urine	Clinical Isolate	PRJNA476275	SRR30007172	17	GCA_016393165 (ST17)	0.99654	2880000	0.980339	FALSE	-
VRE36955	P101	Urine	Clinical Isolate	PRJNA475763	SRR30007206	17	GCA_016393165 (ST17)	0.99654	2880000	0.981456	FALSE	-
VRE37062	P116	Blood	Clinical Isolate	PRJNA475778	SRR30007240	203	GCA_016397365 (ST203)	0.979592	2880000	0.983212	FALSE	-
VRE37553	P161	Urine	Clinical Isolate	PRJNA475833	SRR30007207	17	GCA_016393165 (ST17)	0.99654	2880000	0.979381	FALSE	-
VRE37976	P218	Urine	Clinical Isolate	PRJNA475898	SRR27176721	17	GCA_016393165 (ST17)	0.99654	2880000	0.983028	FALSE	-
VRE38030	P257	Blood	Clinical Isolate	PRJNA475940	SRR27176895	17	GCA_016393165 (ST17)	0.99654	2880000	0.974848	FALSE	-
VRE38034	P260	Urine	Clinical Isolate	PRJNA475943	SRR27176891	412	GCA_016400345 (ST412)	0.979592	2880000	0.977337	FALSE	-
VRE38096	P305	Blood	Clinical Isolate	PRJNA475992	SRR27176706	1478	GCA_016395785 (ST1478)	0.972973	2880000	0.985816	FALSE	-
VRE38143	P329	Blood	Clinical Isolate	PRJNA476017	SRR27177191	412	GCA_016400345 (ST412)	0.979592	2880000	0.972169	FALSE	-
VRE38436	P425	Urine	Clinical Isolate	PRJNA476145	SRR31655487	17	GCA_016393165 (ST17)	0.99654	2880000	0.970231	FALSE	-
VRE38461	P435	Urine	Clinical Isolate	PRJNA476152	SRR31655474	412	GCA_016400345 (ST412)	0.979592	2880000	0.967893	FALSE	-
VRE36389	P38	Blood	Clinical Isolate	PRJNA476041	SRR30007139	412	GCA_016400345 (ST412)	0.986395	2900000	0.977598	FALSE	-
VRE36409	P43	Blood	Clinical Isolate	PRJNA476120	SRR30007141	412	GCA_016400345 (ST412)	0.986395	2900000	0.978384	FALSE	-
VRE36460	P53	Wound	Clinical Isolate	PRJNA476219	SRR30007087	412	GCA_016400345 (ST412)	0.986395	2900000	0.979085	FALSE	-
VRE36606	P67	Blood	Clinical Isolate	PRJNA476253	SRR30007086	412	GCA_016400345 (ST412)	0.986395	2900000	0.982836	FALSE	-
VRE37959	P205	Urine	Clinical Isolate	PRJNA475883	SRR27176739	412	GCA_016400345 (ST412)	0.986395	2900000	0.980877	FALSE	-
VRE38027	P255	Wound	Clinical Isolate	PRJNA475939	SRR27176898	412	GCA_016400345 (ST412)	0.986395	2900000	0.974587	FALSE	-
VRE38243	P361	Rectal Swab	Clinical Isolate	PRJNA476063	SRR31655253	412	GCA_016400345 (ST412)	0.986395	2900000	0.979551	FALSE	-
VRE38258	P371	Urine	Clinical Isolate	PRJNA476073	SRR27177068	412	GCA_016400345 (ST412)	0.986395	2900000	0.979617	FALSE	-
VRE36642	P70	Blood	Clinical Isolate	PRJNA476258	SRR30007095	18	GCA_015772485 (ST18)	1	2910000	0.976728	FALSE	C11
VRE38063	P283	Unknown	Clinical Isolate	PRJNA475967	SRR27177087	412	GCA_016400345 (ST412)	0.989796	2910000	0.982147	FALSE	-
VRE37278	P139	Urine	Clinical Isolate	PRJNA475807	SRR30007135	1478	GCA_016395785 (ST1478)	0.986486	2920000	0.987215	FALSE	-
VRE38011	P243	Urine	Clinical Isolate	PRJNA475785	SRR27177201	17	GCA_015773325 (ST17)	0.986486	2920000	0.97431	FALSE	-
VRE36390	P39	Blood	Clinical Isolate	PRJNA476076	SRR30007163	1478	GCA_016395785 (ST1478)	0.989865	2930000	0.986874	FALSE	-
VRE36406	P40	Urine	Clinical Isolate	PRJNA476142	SRR30007159	1478	GCA_016395785 (ST1478)	0.989865	2930000	0.975051	FALSE	-
VRE36513	P60	Urine	Clinical Isolate	PRJNA476244	SRR30007171	17	GCA_016395765 (ST17)	0.996599	2930000	0.979886	FALSE	-
VRE37407	P152	Urine	Clinical Isolate	PRJNA475821	SRR30007072	1478	GCA_016395785 (ST1478)	0.989865	2930000	0.984901	FALSE	C12
VRE37711	P178	Peritoneal Fluid	Clinical Isolate	PRJNA475850	SRR30007260	1478	GCA_016395785 (ST1478)	0.989865	2930000	0.985187	FALSE	C14
VRE37762	P183	Urine	Clinical Isolate	PRJNA475859	SRR30007259	1478	GCA_016395785 (ST1478)	0.989865	2930000	0.971799	FALSE	C14
VRE38216	P352	Urine	Clinical Isolate	PRJNA476046	SRR27176871	1478	GCA_016395785 (ST1478)	0.989865	2930000	0.985749	FALSE	-
VRE37709	P176	Peritoneal Fluid	Clinical Isolate	PRJNA475853	SRR30007164	1478	GCA_016395785 (ST1478)	0.993243	2940000	0.98246	FALSE	-
VRE37726	P181	Urine	Clinical Isolate	PRJNA475856	SRR30007200	1478	GCA_016395785 (ST1478)	0.993243	2940000	0.978362	FALSE	C13
VRE36459	P52	Blood	Clinical Isolate	PRJNA476230	SRR30007246	1478	GCA_016395785 (ST1478)	0.996622	2950000	0.97995	FALSE	-
VRE36838	P88	Blood	Clinical Isolate	PRJNA476280	SRR30007074	1478	GCA_016395785 (ST1478)	0.996622	2950000	0.978347	FALSE	C12
VRE37022	P110	Blood	Clinical Isolate	PRJNA475766	SRR30007073	1478	GCA_016395785 (ST1478)	0.996622	2950000	0.975059	FALSE	C12
VRE37052	P115	Wound	Clinical Isolate	PRJNA475777	SRR30007199	1478	GCA_016395785 (ST1478)	0.996622	2950000	0.982055	FALSE	C13
VRE37330	P143	Tissue	Clinical Isolate	PRJNA475813	SRR30007190	1478	GCA_016395785 (ST1478)	0.996622	2950000	0.984985	FALSE	-
VRE36356	P36	Wound	Clinical Isolate	PRJNA476019	SRR30007183	1478	GCA_016395785 (ST1478)	1	2960000	0.980322	FALSE	-
VRE36407	P41	Blood	Clinical Isolate	PRJNA476054	SRR30007046	1478	GCA_016395785 (ST1478)	1	2960000	0.981768	FALSE	-
VRE36420	P45	Blood	Clinical Isolate	PRJNA476087	SRR30007057	1478	GCA_016395785 (ST1478)	1	2960000	0.98682	FALSE	-
VRE36643	P71	Blood	Clinical Isolate	PRJNA476259	SRR30007035	1478	GCA_016395785 (ST1478)	1	2960000	0.979349	FALSE	-
VRE36644	P72	Wound	Clinical Isolate	PRJNA476260	SRR30007081	1478	GCA_016395785 (ST1478)	1	2960000	0.984442	FALSE	C13
VRE36674	P75	Blood	Clinical Isolate	PRJNA476263	SRR30007077	1478	GCA_016395785 (ST1478)	1	2960000	0.975184	FALSE	C12
VRE36691	P77	Urine	Clinical Isolate	PRJNA476266	SRR30007180	1478	GCA_016395785 (ST1478)	1	2960000	0.982808	FALSE	C12
VRE36731	P81	Urine	Clinical Isolate	PRJNA476271	SRR30007076	1478	GCA_016395785 (ST1478)	1	2960000	0.976972	FALSE	C12
VRE36800	P86	Urine	Clinical Isolate	PRJNA476277	SRR30007119	1478	GCA_016395785 (ST1478)	1	2960000	0.983322	FALSE	-
VRE36850	P89	Wound	Clinical Isolate	PRJNA476282	SRR30007165	1478	GCA_016395785 (ST1478)	1	2960000	0.973342	FALSE	C12
VRE36935	P99	Urine	Clinical Isolate	PRJNA475761	SRR30007080	1478	GCA_016395785 (ST1478)	1	2960000	0.978728	FALSE	C12
VRE37012	P108	Urine	Clinical Isolate	PRJNA475772	SRR30007075	1478	GCA_016395785 (ST1478)	1	2960000	0.984115	FALSE	C12
VRE37083	P120	Blood	Clinical Isolate	PRJNA475782	SRR30007136	1478	GCA_016395785 (ST1478)	1	2960000	0.980298	FALSE	-
VRE37375	P149	Blood	Clinical Isolate	PRJNA475806	SRR30007079	1478	GCA_016395785 (ST1478)	1	2960000	0.983499	FALSE	C12
VRE37394	P151	Urine	Clinical Isolate	PRJNA475820	SRR30007082	1478	GCA_016395785 (ST1478)	1	2960000	0.984558	FALSE	C13
VRE37474	P155	Wound	Clinical Isolate	PRJNA475827	SRR30007177	1478	GCA_016395785 (ST1478)	1	2960000	0.979108	FALSE	-
VRE37582	P162	Wound	Clinical Isolate	PRJNA475835	SRR30007245	1478	GCA_016395785 (ST1478)	1	2960000	0.983968	FALSE	-
VRE37604	P165	Urine	Clinical Isolate	PRJNA475839	SRR30007248	1478	GCA_016395785 (ST1478)	1	2960000	0.976744	FALSE	-
VRE37971	P214	Urine	Clinical Isolate	PRJNA475894	SRR27176727	1478	GCA_016395785 (ST1478)	1	2960000	0.980055	FALSE	-
VRE37996	P233	Urine	Clinical Isolate	PRJNA475918	SRR27177213	1478	GCA_016395785 (ST1478)	1	2960000	0.975986	FALSE	-
1 ST; Distribution of sequence types (ST) within mixed strain populations were determined by stringently mapping population reads to TRACS using CLC Genomics Workbench.												-
2 F Match Original; Fraction of the original query’s hashes that match the reference, representing how completely the reference is contained within the query.												-
3 Total base pairs of reference sequence uniquely supported by shared k-mers between the sample and reference
4 Average Containment ANI; Average estimated average nucleotide identity (ANI) between the shared hashes of the query and reference.												-
5 Potential False Negative; flag indicating whether the sketch size was too small to yield a reliable ANI estimate (FALSE = reliable).												-
6 TRACS Clusters; Clusters were determined using heirarchical clustering with average linkeage and a threshold of ≤10 SNPs.												-
